# Genetic and Epigenetic Regulation of Inflammatory Genes Drives Calcific Aortic Valve Disease (CAVD)

**DOI:** 10.1101/2025.05.15.25327710

**Authors:** Shu-Ying Ding, Rena Rehemuding, Xiao-Lei Li, Xiao-Mei Li, Xian Wei, Zi-Xiang Yu, Fen Liu, Munawaer Keremu, Jun Cui, Xia Li, Dilare Adi, Yi-Tong Ma

## Abstract

**Introduction:** Calcific aortic valve disease (CAVD) is the most common valvular disorder in older adults, characterized by progressive fibrosis, calcification, and impaired blood flow. Despite its growing burden, no effective pharmacological treatments exist. Inflammation and epigenetic dysregulation are increasingly recognized as central to CAVD pathogenesis. This study aimed to identify key inflammatory genes and regulatory mechanisms contributing to disease development.

**Methods:** We performed a meta-analysis of aortic valve transcriptomic datasets, focusing on inflammation-related genes, to identify differentially expressed genes (DEGs) in CAVD. Blood-derived expression quantitative trait loci (eQTL) and DNA methylation QTL (mQTL) data were integrated with CAVD genome-wide association study (GWAS) results (FinnGen database) using a three-step summary data-based Mendelian randomization (SMR) framework. Additionally, we combined aortic eQTL data and inflammatory mediator GWAS to assess tissue-specific regulatory interactions through SMR and co-localization analyses.

**Results:** Fifty-seven inflammation-related DEGs were identified, enriched in immune cells from patients with CAVD. Multi-omics integration prioritized nine causal genes in blood, including PPARG, TLR2, LTA, TNF, C4A, IL6, RELA, C3, and TGFβ1. Among these, TNF and TGFβ1 were strongly associated with increased CAVD risk. In aortic tissue, SMR and co-localization analyses revealed TLR2, C4A, and AGER as key genes linked to inflammatory pathways, highlighting a potential gene-immune axis in disease progression.

**Conclusions:** Our integrative multi-omics analysis reveals that calcific aortic valve disease (CAVD) is driven by genetically and epigenetically regulated inflammatory pathways. We identify TNF and TGFβ1 as epigenetically controlled causal drivers, while AGER, C4A, and TLR2 emerge as tissue-specific mediators of aortic inflammation. These findings establish a causal link between immune dysregulation and CAVD pathogenesis, highlighting promising targets for biomarker development and precision therapies aimed at interrupting disease progression.

## Supplementary Tables for "Genetic and Epigenetic Regulation of Inflammatory Genes Drives Calcific Aortic Valve Disease (CAVD)" (part 1 of 2)

### Sheet: Supplementary Tables
Supplementary Table	Description
Table S1	Characteristics of 4 transcriptome datasets used in the study
Table S2	154 inflammatory response-related genes with a relevance score ≥ 10 obtained from GeneCards
Table S3	Meta-analysis of 57 differentially expressed IR gene from five datasets (pvalue<0.05)
Table S4	Cell type-specific expression analysis (CSEA) of 57 IR-related DEGs
Table S5	Summary-based Mendelian randomization (SMR) analysis from blood gene expression to AC (p_smr_multi < 0.05, p_HEIDI>0.05)
Table S6	SMR analysis from blood DNA methylation to AC (p_smr_multi < 0.05, p_HEIDI>0.05)
Table S7	SMR analysis from blood DNA methylation to gene expression (p_smr_multi < 0.05, p_HEIDI>0.05)
Table S8	Regulatory component annotation of 1461 blood DNA methylation sites
Table S9	Summary-based Mendelian randomization (SMR) analysis from Artery Aorta gene expression to AC (p_smr_multi < 0.05, p_HEIDI>0.05)
Table S10	Gwas data for 91 inflammatory factors
Table S11	Colocalization analysis between Artery Aorta gene expression and inflammatory factor (PPH4 > 0.5)
Table S12	External validation of the ukbb database

### Sheet: Table S1
GEO accession	Data type	Country	Platform	AC(number)	HC(number)	Year
GSE12644	microarray	Canada	GPL570	10	10	2019
GSE51472	microarray	Finland	GPL570	5	5	2019
GSE83453	microarray	Canada	GPL10558	10	17	2018
GSE88803	microarray	USA	GPL6244	5	5	2018

### Sheet: Table S2
Gene Symbol	Relevance score
NLRP3	57.6084
IL6	42.3058
TNF	38.4319
CRP	35.7012
IL10	33.9799
TLR4	31.9724
IL1B	28.8889
CXCL8	28.5338
NOD2	26.2119
SYK	24.4883
TGFB1	22.0308
MEFV	21.8276
CCL2	21.8268
IFNG	21.7094
PTGS2	21.3293
IL17A	21.1141
NFKB1	20.966
TLR2	20.1997
IL4	19.6543
IL13	19.5597
HLA-DRB1	19.4456
CTLA4	19.3027
HLA-B	19.1896
LINC02605	19.0886
ALB	18.69
IL1RN	18.6661
TNFRSF1A	18.3698
IL1A	18.0822
ELANE	18.0166
HMGB1	17.8869
PRTN3	17.6028
BDNF-AS	17.0951
IL18	17.0756
ICAM1	16.9285
MPO	16.8824
H19	16.5933
SOD2-OT1	16.3721
STAT3	16.2626
MIR146A	16.2177
MIR155	15.5939
FAS	15.4988
MIR21	15.4313
MMP9	15.2629
ADIPOQ	15.1936
LINC01672	15.0561
CERNA3	14.6178
FOXP3	14.5805
VCAM1	14.3191
RNASE3	14.2667
MROCKI	14.2227
TNFAIP3	14.2191
PTPN22	14.1616
RELA	14.0496
MIF	13.8724
NFKBIA	13.8713
ILRUN	13.791
FASLG	13.7312
SELE	13.6044
IL5	13.5644
MMP1	13.516
PPARG	13.5004
CCL11	13.4773
IL2	13.4421
IRAK1	13.2909
CCL5	13.2449
ITGAM	13.0791
TLR7	12.913
SMAD5-AS1	12.9007
TLR3	12.8127
INS	12.7999
IL23R	12.7739
IL37	12.7739
STAT4	12.6745
CXCL10	12.6313
SAA1	12.5645
MIR223	12.5299
CSF2	12.5265
MIR146B	12.508
STAT1	12.5021
IRF5	12.4135
NOS2	12.3518
CFTR	12.3514
CCR5	12.3108
IL1R1	12.2628
APOE	12.2486
PGR-AS1	12.1913
PLG	12.1721
RIPK1	12.0447
RETN	11.9156
OTULIN	11.8685
SPP1	11.8564
CCR1	11.7991
CASP1	11.7491
STING1	11.7384
IL10RA	11.7324
AMANZI	11.646
PSTPIP1	11.5717
IFNGR1	11.562
SELP	11.4965
PDCD1	11.4914
S100A9	11.4688
IKBKG	11.395
LTA	11.3557
CD40LG	11.3518
IL12A	11.3472
TMX2-CTNND1	11.2965
ITGB2	11.2807
JAK1	11.232
HMOX1	11.2267
CCL3	11.215
MIR125A	11.146
CD4	11.099
ALOX5	11.0928
MYD88	11.0481
IL33	11.0041
MAPK14	10.9654
LEP	10.9516
CHI3L1	10.9404
AGER	10.9364
TP53	10.9341
IL10RB	10.922
EGFR	10.8604
KNG1	10.8319
MAD1L1	10.8292
TLR9	10.7975
NFE2L2	10.7939
ADA2	10.7813
FLG	10.7731
C4A	10.7686
F2	10.6523
PIK3CG	10.6466
NLRP1	10.6378
S100A8	10.5715
PTX3	10.5554
IL22	10.5543
AKT1	10.5295
SERPINE1	10.467
CYBB	10.453
SERPINA1	10.4448
CARD8	10.3423
MIR452	10.3237
LTF	10.3119
MIR126	10.2933
IL2RA	10.2655
IL12B	10.2424
CP	10.2328
TSLP	10.2042
C3	10.1932
VEGFA	10.1914
CXCL2	10.1191
MALAT1	10.1136
HLA-DPB1	10.0912
CBS	10.0543
LCN2	10.0221

### Sheet: Table S3
Gene	Estimate	se	zvalue	pvalue	ci.lb	ci.ub	I2	H2	Q			Gene	P value
CCL5	0.101431	0.0873102	1.16173	0.245343	-0.0696936	0.272556	92.2512	12.9053	1.99375e-08					0.013662
JAK1	-0.252199	0.102269	-2.46603	0.013662	-0.452643	-0.051755	0	0.694226	0.555425			JAK1	0.013662
TLR4	0.124093	0.0860879	1.44147	0.149453	-0.0446364	0.292822	50.0169	2.00068	0.111511			JAK1	0.013662	0.00197322
IL23R	0.0722624	0.0306095	2.36078	0.0182364	0.0122689	0.132256	0	0.302204	0.823832			IL23R	0.0182364
CARD8	-0.0185128	0.0566912	-0.326555	0.744005	-0.129626	0.0926	24.8814	1.33123	0.262147			IL23R	0.00197322	0.0121385
PTGS2	-0.333042	0.107633	-3.09423	0.00197322	-0.543998	-0.122085	0	0.00911979	0.998806			PTGS2	0.00197322
ITGB2	0.188408	0.0690381	2.72904	0.00635181	0.0530959	0.32372	93.5302	15.4564	4.73382e-10			ITGB2	0.0121385
IRAK1	0.138661	0.0552853	2.50809	0.0121385	0.0303035	0.247018	0	0.0122715	0.998142			ITGB2	0.00635181
MROCKI	0.0543387	0.199841	0.271909	0.785692	-0.337343	0.446021	0	0.294451	0.587382			IRAK1	0.0121385	0.00413979
CP	-0.0608483	0.140046	-0.434489	0.663933	-0.335333	0.213636	0	0.025982	0.994346			TNF	0.00554427	0.04823
MALAT1	-0.0992292	0.0508959	-1.94965	0.0512178	-0.198983	0.000524909	75.2397	4.03872	0.01762			SPP1	0.00413979	0.010638
NLRP1	0.000830888	0.0322967	0.0257267	0.979475	-0.0624695	0.0641313	49.9693	1.99877	0.135502			SERPINE1	0.04823	0.00604593
TNF	-0.0276389	0.0467552	-0.591139	0.00554427	-0.119277	0.0639997	68.3053	3.1551	0.0237033			HMGB1	0.010638
ALB	-0.0384277	0.0240164	-1.60006	0.109585	-0.085499	0.00864354	41.2014	1.70072	0.164467			RELA	0.00604593	0.00402481
EGFR	-0.00494302	0.0384024	-0.128717	0.897582	-0.0802103	0.0703243	0	0.0488378	0.985723			NFE2L2	0.000118889	0.000248383
NFE2L2	-0.187114	0.0486211	-3.84841	0.000118889	-0.282409	-0.0918181	0	0.270104	0.846999			S100A8	0.00402481
BDNF-AS	-0.00184535	0.0320562	-0.057566	0.954094	-0.0646743	0.0609836	51.322	2.05431	0.128181			TGFB1	0.000248383	4.17474e-10
SPP1	0.186219	0.0674803	2.7596	0.00578714	0.0539599	0.318478	96.0205	25.129	2.99331e-16			SPP1	0.00578714
SERPINE1	0.319001	0.111255	2.86731	0.00413979	0.100946	0.537057	33.0315	1.49324	0.214107			CD4	4.17474e-10
CXCL2	-0.135201	0.0845447	-1.59916	0.109785	-0.300905	0.0305039	22.4944	1.29023	0.27577			SERPINE1	0.00413979	0.00294521
HMGB1	-0.058234	0.0294806	-1.97534	0.04823	-0.116015	-0.00045319	0	0.676646	0.566216			HMGB1	0.04823
STAT1	0.107571	0.0634099	1.69644	0.089802	-0.0167098	0.231853	16.375	1.19581	0.309597			IL10RA	0.0128474	0.0128474
HLA-DPB1	0.294023	0.115106	2.55437	0.010638	0.0684196	0.519627	88.5413	8.72702	8.74012e-06
NFKBIA	-0.153059	0.0915117	-1.67257	0.0944128	-0.332419	0.0263003	85.3157	6.80997	0.000138246			IL1B	7.5968e-07	7.5968e-07
TP53	0.0497948	0.0470679	1.05794	0.290084	-0.0424565	0.142046	0	0.27055	0.846679			CCR1	1.82244e-06	1.82244e-06
RELA	0.0169885	0.0328086	0.517807	0.00604593	-0.0473151	0.0812921	68.813	3.20647	0.0220945
LTF	0.0307272	0.0467511	0.657251	0.511019	-0.0609032	0.122358	73.7256	3.80598	0.0096678			ITGAM	0.00259376	0.00259376
MAPK14	0.00111381	0.0296337	0.0375859	0.970018	-0.0569672	0.0591948	41.8099	1.71851	0.160757			STAT4	0.00122219	0.00122219
ICAM1	0.162973	0.0643318	2.53332	0.0112989	0.0368849	0.289061	0	0.57922	0.628594
TNFAIP3	0.0219192	0.0658644	0.332793	0.73929	-0.107173	0.151011	61.1324	2.57283	0.0522021			TLR3	0.00091803	0.00091803
IFNGR1	-0.0975906	0.0555846	-1.75571	0.0791375	-0.206534	0.0113532	90.4306	10.4499	7.17431e-07			IL2RA	0.000955969	0.000955969
SERPINA1	0.0213546	0.0340926	0.62637	0.531072	-0.0454657	0.0881749	96.6879	30.192	1.64746e-19			LTA	3.4821e-05	3.4821e-05
CXCL8	0.132042	0.114481	1.1534	0.248748	-0.0923364	0.35642	92.902	14.0884	3.52449e-09			IL10	0.0419677	0.0419677
S100A8	0.402168	0.139826	2.87621	0.00402481	0.128115	0.676222	95.4034	21.755	4.40194e-14
IL1R1	-0.0254736	0.076386	-0.333485	0.738768	-0.175187	0.12424	82.7205	5.78721	0.00059545			CD40LG	0.00348689	0.00348689
TGFB1	0.10869	0.0484379	2.24391	0.000248383	0.0137537	0.203627	64.0832	2.78422	0.0617775
APOE	0.134739	0.123332	1.09249	0.274618	-0.106987	0.376464	22.5957	1.29192	0.275197			PPARG	0.0012319	0.0012319
S100A9	0.431099	0.088779	4.85587	1.19857e-06	0.257096	0.605103	93.6899	15.8476	2.6642e-10
CD4	0.396787	0.0635128	6.24735	4.17474e-10	0.272304	0.521269	0	0.990966	0.395823
HMOX1	0.570408	0.194096	2.93878	0.00329502	0.189986	0.950829	88.4763	8.67778	9.38533e-06
VCAM1	0.849541	0.139235	6.1015	1.05078e-09	0.576646	1.12244	84.0017	6.25067	0.000307651
CYBB	0.179489	0.060365	2.9734	0.00294521	0.061176	0.297802	91.2295	11.4019	1.79276e-07
MMP9	0.151123	0.0875795	1.72556	0.0844271	-0.0205292	0.322776	95.5319	22.3807	1.74612e-14			RIPK1	0.00613616	0.00613616
MPO	0.00850285	0.0205448	0.413868	0.678971	-0.0317643	0.04877	0	0.444024	0.721531			AGER	0.00947687	0.00947687
ALOX5	0.204314	0.0539547	3.78677	0.000152616	0.0985649	0.310063	82.4573	5.70038	0.000673688
MMP1	-0.0147623	0.042212	-0.349717	0.726551	-0.0974963	0.0679718	92.6716	13.6456	6.74405e-09			C3	5.53869e-06	5.53869e-06
CXCL10	-0.0903952	0.0728417	-1.24098	0.214613	-0.233162	0.052372	87.006	7.69585	3.87211e-05			MIF	0.000400603	0.000400603
FAS	0.0166304	0.0362453	0.45883	0.646356	-0.0544091	0.0876699	61.2101	2.57799	0.0518418			NOD2	3.25458e-05	3.25458e-05
MAD1L1	0.061937	0.0437652	1.41521	0.157006	-0.0238412	0.147715	0	0.342111	0.794881			RETN	0.00664581	0.00664581
IL10RA	0.227498	0.0914394	2.48797	0.0128474	0.0482806	0.406716	81.0736	5.28363	0.00121666
TLR2	0.0776043	0.0341978	2.26927	0.000232516	0.0105778	0.144631	98.1159	53.0764	2.68846e-34
CFTR	-0.0367166	0.0259053	-1.41734	0.156384	-0.0874901	0.0140569	64.6188	2.82636	0.0370818			OTULIN	0.0451778	0.0451778
IL1B	0.405379	0.0819701	4.94545	7.5968e-07	0.244721	0.566038	76.9414	4.33677	0.00461434
CCR1	0.316465	0.0663147	4.77218	1.82244e-06	0.186491	0.44644	95.7978	23.7972	2.14885e-15
IL6	0.604622	0.164402	3.67771	2.35335e-06	0.282401	0.926843	62.7387	2.68375	0.0449641
ILRUN	0.033747	0.03416	0.987911	0.323196	-0.0332053	0.100699	0	0.80237	0.492313			MIR126	0.0140184	0.0140184
IRF5	0.0701282	0.0490999	1.42828	0.153213	-0.0261058	0.166362	0	0.187425	0.905012			MIR146B	0.0109082	0.0109082
CRP	-0.00628448	0.030387	-0.206815	0.836154	-0.0658419	0.0532729	23.7103	1.31079	0.268859
F2	0.00761894	0.039263	0.194049	0.846138	-0.0693352	0.0845731	55.1641	2.23036	0.0824244
ITGAM	0.153826	0.051068	3.01218	0.00259376	0.0537347	0.253918	0	0.409541	0.746148
CASP1	0.0185209	0.0245423	0.754652	0.450458	-0.0295811	0.0666229	87.9033	8.2667	1.70001e-05
SELP	-0.14222	0.0958483	-1.4838	0.137862	-0.330079	0.0456394	45.5705	1.83724	0.137939
KNG1	-0.013843	0.0210818	-0.656631	0.511418	-0.0551626	0.0274766	0	0.209746	0.889708
PTPN22	0.0228633	0.0435962	0.524433	0.599977	-0.0625836	0.10831	89.8334	9.83617	1.75088e-06
STAT4	0.192614	0.0595654	3.23365	0.00122219	0.0758677	0.30936	88.6359	8.79967	7.86799e-06
PTX3	-0.0378263	0.0491908	-0.768972	0.44191	-0.134238	0.0585858	1.62912	1.01656	0.384028
SELE	-0.206086	0.0983711	-2.09499	0.0361722	-0.39889	-0.0132823	0	0.871658	0.45487
TLR3	-0.163548	0.0493429	-3.31451	0.00091803	-0.260258	-0.0668373	0	0.48714	0.691203
IL18	0.0759657	0.0574526	1.32223	0.186091	-0.0366394	0.188571	84.1259	6.29956	0.00028691
IL2RA	0.189218	0.0572836	3.30317	0.000955969	0.076944	0.301492	69.003	3.22612	0.0215078
PIK3CG	0.0705791	0.0556004	1.2694	0.204298	-0.0383956	0.179554	72.6721	3.65926	0.0118467
INS	0.0492399	0.0254888	1.93182	0.0533811	-0.000717231	0.099197	0	0.367123	0.692725
RNASE3	0.0364671	0.0336123	1.08493	0.277952	-0.0294119	0.102346	15.8903	1.18892	0.312205
ELANE	0.0153895	0.02697	0.570616	0.56826	-0.0374708	0.0682498	0	0.71946	0.540193
LTA	0.0932474	0.0319163	2.92163	3.4821e-05	0.0306926	0.155802	63.0935	2.70955	0.0434262
CCR5	0.00356001	0.025401	0.140152	0.88854	-0.0462251	0.0533451	93.2314	14.774	1.2892e-09
NLRP3	0.0583945	0.0373705	1.56258	0.11815	-0.0148503	0.131639	86.5981	7.46162	5.42438e-05
LEP	0.000350098	0.124694	0.00280766	0.99776	-0.244045	0.244746	46.8033	1.87982	0.130532
IL12A	0.0258268	0.0338255	0.76353	0.445147	-0.0404699	0.0921235	0	0.410249	0.74564
AKT1	0.0197452	0.0377404	0.523186	0.600845	-0.0542245	0.093715	56.3185	2.2893	0.0762296
ADIPOQ	-0.0321217	0.0430287	-0.746518	0.455354	-0.116456	0.0522129	90.6353	10.6784	5.14459e-07
PRTN3	-0.00151232	0.0249342	-0.0606525	0.951636	-0.0503825	0.0473578	0	0.169749	0.916855
IL10	0.0570201	0.0280357	2.03384	0.0419677	0.00207118	0.111969	82.0948	5.58497	0.000793687
IL4	0.00280177	0.0238359	0.117544	0.906429	-0.0439156	0.0495192	28.0624	1.39009	0.243655
SYK	0.282521	0.0756851	3.73285	0.000189329	0.134181	0.430861	91.8019	12.1979	5.60834e-08
PDCD1	0.0239231	0.0289106	0.827487	0.407961	-0.0327405	0.0805868	70.9521	3.44259	0.0159759
TNFRSF1A	0.0133792	0.0464191	0.288225	0.773174	-0.0776007	0.104359	76.857	4.32095	0.00471761
IL13	0.0267895	0.0218899	1.22383	0.221016	-0.0161139	0.069693	85.1563	6.73685	0.000153513
IL2	0.0251888	0.0230374	1.09339	0.274224	-0.0199637	0.0703414	0	0.74478	0.525216
CD40LG	0.0868235	0.0297219	2.9212	0.00348689	0.0285697	0.145077	70.691	3.41192	0.0166647
IL12B	0.0230477	0.0284579	0.809888	0.418005	-0.0327288	0.0788243	0	0.691871	0.556862
IL5	0.0462827	0.027981	1.65407	0.0981125	-0.00855913	0.101125	0	0.977539	0.402131
IL1A	0.0670064	0.028132	2.38186	0.0172256	0.0118687	0.122144	0	0.165989	0.919338
MEFV	0.0286505	0.0371478	0.771258	0.440554	-0.0441578	0.101459	0	0.679343	0.564551
IL17A	0.0119319	0.028839	0.413741	0.679064	-0.0445915	0.0684552	0	0.223326	0.880242
PPARG	-0.0457019	0.0296473	-1.54152	0.0012319	-0.103809	0.0124057	54.8817	2.2164	0.0839608
HLA-B	0.0341262	0.0880031	0.387784	0.698176	-0.138357	0.206609	0	0.966322	0.38048
STAT3	0.0516908	0.0453166	1.14066	0.254012	-0.0371281	0.14051	67.31	3.05904	0.0270264
MYD88	0.146134	0.0328599	4.44718	8.70057e-06	0.0817296	0.210538	86.724	7.53241	4.8992e-05
NFKB1	-0.11362	0.0435472	-2.60912	0.00907761	-0.198971	-0.0282688	0	0.137441	0.937685
CHI3L1	0.79631	0.250999	3.17256	0.00151099	0.304361	1.28826	82.4545	5.69948	0.000674546
IL10RB	0.103938	0.0517157	2.00979	0.0444538	0.00257662	0.205298	72.6549	3.65696	0.0118843
IL33	-0.351354	0.116312	-3.02078	0.00252126	-0.579322	-0.123386	0	0.217838	0.884079
IKBKG	0.0654678	0.0334881	1.95495	0.0505885	-0.000167787	0.131103	21.347	1.27141	0.282236
RIPK1	0.135366	0.0493963	2.74042	0.00613616	0.0385514	0.232181	0	0.0758861	0.973005
PLG	-0.0122254	0.0246748	-0.49546	0.620276	-0.0605871	0.0361363	31.6034	1.46206	0.22267
NOS2	0.0355175	0.028752	1.2353	0.216717	-0.0208354	0.0918703	8.02695	1.08728	0.352991
AGER	-0.00242754	0.0369984	-0.0656118	0.00947687	-0.0749432	0.0700881	47.8103	1.91609	0.124521
CCL11	0.0594376	0.0270747	2.19532	0.0281406	0.00637222	0.112503	81.1549	5.30641	0.00117805
CSF2	-0.0198638	0.0243508	-0.815738	0.41465	-0.0675904	0.0278628	0	0.617008	0.603895
IFNG	0.0310566	0.0256542	1.21059	0.226053	-0.0192246	0.0813379	12.9784	1.14914	0.327646
VEGFA	0.00951861	0.0332616	0.286174	0.774745	-0.055673	0.0747102	68.1408	3.13881	0.0242371
FASLG	0.0387451	0.0319231	1.2137	0.224862	-0.023823	0.101313	70.0839	3.34268	0.0183292
PSTPIP1	0.0440792	0.0403727	1.09181	0.274918	-0.0350499	0.123208	0	0.624239	0.59924
LCN2	-0.0345823	0.0255043	-1.35594	0.175118	-0.0845699	0.0154052	70.4579	3.385	0.0172935
IL1RN	0.0492328	0.054968	0.895663	0.370433	-0.0585025	0.156968	94.0709	16.866	5.95882e-11
FLG	0.0184218	0.0272987	0.674823	0.499788	-0.0350827	0.0719264	0	0.935641	0.422361
CCL2	0.206421	0.128389	1.60778	0.107883	-0.0452164	0.458059	0	0.182175	0.908558
C3	-0.205864	0.0596144	-3.45325	5.53869e-06	-0.322706	-0.0890215	84.2414	6.34572	0.000268603
MIF	0.226736	0.0640553	3.53969	0.000400603	0.10119	0.352282	86.7566	7.55091	4.77045e-05
ADA2	0.0661169	0.061347	1.07775	0.281144	-0.0541209	0.186355	36.478	1.57426	0.19326
NOD2	0.2366	0.056945	4.15488	3.25458e-05	0.12499	0.34821	90.9427	11.0409	3.03452e-07
TLR7	0.065666	0.0423197	1.55167	0.120742	-0.0172791	0.148611	68.7421	3.19919	0.0223156
SMAD5-AS1	-0.0418748	0.0238269	-1.75746	0.0788402	-0.0885747	0.00482515	48.6736	1.94831	0.119403
RETN	0.0774633	0.0285412	2.71409	0.00664581	0.0215236	0.133403	0	0.305511	0.821436
IL22	-0.0018358	0.0299821	-0.0612297	0.951176	-0.0605997	0.0569281	0	0.376669	0.769836
CTLA4	0.0220617	0.042963	0.513504	0.607599	-0.0621443	0.106268	20.3191	1.25501	0.287982
FOXP3	0.0795007	0.0246393	3.22658	0.00125278	0.0312086	0.127793	52.2888	2.09594	0.098416
IL37	0.00446253	0.0365881	0.121966	0.902926	-0.0672489	0.076174	0	0.203828	0.893798
TLR9	0.0883471	0.028173	3.13587	0.00171343	0.033129	0.143565	54.9144	2.218	0.0837829
STING1	0.0847405	0.0576557	1.46977	0.141624	-0.0282625	0.197743	13.4452	1.15534	0.325197
OTULIN	0.0501341	0.0250296	2.003	0.0451778	0.00107705	0.0991911	22.9676	1.29815	0.273088
TSLP	-0.0297715	0.0256415	-1.16107	0.245613	-0.0800279	0.0204848	69.4138	3.26945	0.0202675
CCL3	0.148276	0.137773	1.07623	0.281825	-0.121755	0.418307	0	0.218105	0.640487
SAA1	-0.00478346	0.0304462	-0.157112	0.875157	-0.0644569	0.05489	0	0.00494177	0.943957
HLA-DRB1	1.51096	1.02217	1.47819	0.139357	-0.492455	3.51438	0	1	1
CBS	0.0134399	0.20194	0.0665542	0.00946937	-0.382355	0.409234	0	1	1
H19	1.15038	0.326591	3.52238	0.000427685	0.510272	1.79049	0	1	1
C4A	0.10625	0.0782688	1.3575	0.00174624	-0.0471544	0.259653	0	1	1
SOD2-OT1	0.0398616	0.048618	0.819894	0.412277	-0.055428	0.135151	0	1	1
MIR126	0.0821198	0.0334256	2.45679	0.0140184	0.0166068	0.147633	23.7213	1.31098	0.252217
MIR146A	0.0307058	0.0297982	1.03046	0.302794	-0.0276975	0.0891092	0	1	1
MIR223	0.0231867	0.0407	0.569699	0.568882	-0.0565838	0.102957	0	1	1
MIR452	-0.0406582	0.0318334	-1.27722	0.201525	-0.10305	0.0217341	0	1	1
MIR146B	0.0850487	0.0334097	2.54563	0.0109082	0.0195668	0.150531	0	1	1
MIR21	-0.0966237	0.0692034	-1.39623	0.162646	-0.23226	0.0390126	84.8741	6.61118	0.010134
MIR125A	-0.0156112	0.0261562	-0.596845	0.550611	-0.0668765	0.0356541	30.1717	1.43208	0.231425

### Sheet: Table S4
Tissue_cell_type_name	Developmental_stage	Organ_system	Tissue	Specific_cell_type	General_cell_type	Cell_Ontology_ID	General_tissue_name	Uber_anatomy_ontology_ID	input_list_raw_p	input_list_permutated_p	input_list_rank_p	input_list_combined_p	input_list_combined_log10p
AdultAdrenalGland_Macrophage	Adult	Endocrine system	AdultAdrenalGland	Macrophage	Macrophage	CL:0000235	Adrenal gland	UBERON:0002369	3.63179e-22	4.11709e-05	0.00590406	3.94509e-06	5.40394
AdultThyroid_Macrophage	Adult	Endocrine system	AdultThyroid	Macrophage	Macrophage	CL:0000235	Thyroid gland	UBERON:0002046	9.87425e-22	4.11709e-05	0.00738007	4.86356e-06	5.31305
AdultArtery_Macrophage	Adult	Cardiovascular system	AdultArtery	Macrophage	Macrophage	CL:0000235	Artery	UBERON:0001637	1.44387e-21	4.11709e-05	0.00811808	5.31806e-06	5.27425
Voigt_2019_retina_2_Macrophage 1	Adult	Sensory system	Voigt_2019_retina_2	Macrophage 1	Macrophage	CL:0000235	Retina	UBERON:0000966	1.50068e-20	4.11709e-05	0.0095941	6.21899e-06	5.20628
van_Zyl_eye_2020_Macrophage	Adult	Sensory system	van_Zyl_eye_2020	Macrophage	Macrophage	CL:0000235	Eye	UBERON:0000970	1.51546e-20	4.11709e-05	0.0103321	6.66585e-06	5.17614
Placenta_Macrophage	Adult	Reproductive system	Placenta	Macrophage	Macrophage	CL:0000235	Placenta	UBERON:0001987	2.15746e-20	4.11709e-05	0.0110701	7.11054e-06	5.1481
Madissoon_2020_lung_Monocyte	Adult	Respiratory system	Madissoon_2020_lung	Monocyte	Monocyte	CL:0000576	Lung	UBERON:0002048	5.30479e-20	4.11709e-05	0.0118081	7.5532e-06	5.12187
AdultTrachea_Macrophage	Adult	Respiratory system	AdultTrachea	Macrophage	Macrophage	CL:0000235	Trachea	UBERON:0003126	8.07329e-20	4.11709e-05	0.0125461	7.99396e-06	5.09724
AdultTransverseColon_Macrophage	Adult	Digestive system	AdultTransverseColon	Macrophage	Macrophage	CL:0000235	Transverse colon	UBERON:0001157	1.53124e-19	4.11709e-05	0.0162362	1.01728e-05	4.99256
AdultMuscle_Dendritic cell	Adult	Muscular system	AdultMuscle	Dendritic cell	Dendritic cell	CL:0000451	Muscle organ	UBERON:0001630	8.04827e-19	4.11709e-05	0.0177122	1.10341e-05	4.95726
AdultHeart_Macrophage	Adult	Cardiovascular system	AdultHeart	Macrophage	Macrophage	CL:0000235	Heart	UBERON:0000948	2.33439e-18	4.11709e-05	0.0206642	1.2742e-05	4.89476
AdultStomach_Macrophage	Adult	Digestive system	AdultStomach	Macrophage	Macrophage	CL:0000235	Stomach	UBERON:0000945	2.78731e-18	4.11709e-05	0.0214022	1.31662e-05	4.88054
FetalBrain_Macrophage	Fetal	Nervous system	FetalBrain	Macrophage	Macrophage	CL:0000235	Brain	UBERON:0000955	7.15796e-18	4.11709e-05	0.0243542	1.48526e-05	4.8282
NeonatalAdrenalGland_Monocyte	Neonatal	Endocrine system	NeonatalAdrenalGland	Monocyte	Monocyte	CL:0000576	Adrenal gland	UBERON:0002369	1.48024e-17	4.11709e-05	0.0250923	1.52719e-05	4.81611
AdultGallbladder_Macrophage	Adult	Digestive system	AdultGallbladder	Macrophage	Macrophage	CL:0000235	Gall bladder	UBERON:0002110	2.62239e-17	4.11709e-05	0.0258303	1.56902e-05	4.80437
AdultPleura_Monocyte	Adult	Respiratory system	AdultPleura	Monocyte	Monocyte	CL:0000576	Pleura	UBERON:0000977	2.66257e-17	4.11709e-05	0.0273063	1.65243e-05	4.78188
ChorionicVillus_Macrophage	Adult	Reproductive system	ChorionicVillus	Macrophage	Macrophage	CL:0000235	Chorionic villus	UBERON:0007106	2.68483e-17	4.11709e-05	0.0280443	1.69401e-05	4.77108
AdultKidney_Macrophage	Adult	Urinary system	AdultKidney	Macrophage	Macrophage	CL:0000235	Kidney	UBERON:0002113	2.7329e-17	4.11709e-05	0.0287823	1.73551e-05	4.76057
AdultIleum_Macrophage	Adult	Digestive system	AdultIleum	Macrophage	Macrophage	CL:0000235	Ileum	UBERON:0002116	4.60702e-17	4.11709e-05	0.0309963	1.85956e-05	4.73059
AdultEsophagus_Macrophage	Adult	Digestive system	AdultEsophagus	Macrophage	Macrophage	CL:0000235	Esophagus	UBERON:0001043	4.65685e-17	4.11709e-05	0.0317343	1.90076e-05	4.72107
FetalPancreas_Monocyte	Fetal	Digestive system	FetalPancreas	Monocyte	Monocyte	CL:0000576	Pancreas	UBERON:0001264	4.66935e-17	4.11709e-05	0.0324723	1.94189e-05	4.71178
Voigt_2019_retina_2_Macrophage 2	Adult	Sensory system	Voigt_2019_retina_2	Macrophage 2	Macrophage	CL:0000235	Retina	UBERON:0000966	8.01397e-17	4.11709e-05	0.0346863	2.06487e-05	4.68511
Voigt_2019_retina_1_Macrophage	Adult	Sensory system	Voigt_2019_retina_1	Macrophage	Macrophage	CL:0000235	Retina	UBERON:0000966	1.34681e-16	4.11709e-05	0.0354244	2.10573e-05	4.6766
AdultPancreas_Macrophage	Adult	Digestive system	AdultPancreas	Macrophage	Macrophage	CL:0000235	Pancreas	UBERON:0001264	2.4575e-16	4.11709e-05	0.0369004	2.18727e-05	4.6601
FetalSkin_Macrophage	Fetal	Integumentary system	FetalSkin	Macrophage	Macrophage	CL:0000235	Skin of body	UBERON:0002097	2.50058e-16	4.11709e-05	0.0376384	2.22795e-05	4.6521
AdultOmentum_Macrophage	Adult	Integumentary system	AdultOmentum	Macrophage	Macrophage	CL:0000235	Omentum	UBERON:0003688	4.21688e-16	4.11709e-05	0.0398524	2.34962e-05	4.629
FetalSpinalCord_Macrophage	Fetal	Nervous system	FetalSpinalCord	Macrophage	Microglial cell	CL:0000129	Spinal cord	UBERON:0002240	4.44118e-16	4.11709e-05	0.0435424	2.55131e-05	4.59324
AdultFallopiantube_Dendritic cell	Adult	Reproductive system	AdultFallopiantube	Dendritic cell	Dendritic cell	CL:0000451	Fallopian tube	UBERON:0003889	3.82317e-15	4.11709e-05	0.0479705	2.79163e-05	4.55414
VentoTormo_2018_decidua_decidual macrophage (dM2)	Maternal-Fetal	Reproductive system	VentoTormo_2018_decidua	decidual macrophage (dM2)	Macrophage	CL:0000235	Decidua	UBERON:0002450	7.36135e-24	0.000699905	0.00295203	2.91116e-05	4.53593
AdultUterus_Macrophage	Adult	Reproductive system	AdultUterus	Macrophage	Macrophage	CL:0000235	Uterus	UBERON:0000995	7.19119e-15	4.11709e-05	0.0509225	2.95091e-05	4.53004
MacParland_2018_liver_Kupffer cell	Adult	Digestive system	MacParland_2018_liver	Kupffer cell	Kupffer cell	CL:0000091	Liver	UBERON:0002107	1.34954e-13	4.11709e-05	0.0583026	3.34609e-05	4.47546
AdultFallopiantube_Macrophage	Adult	Reproductive system	AdultFallopiantube	Macrophage	Macrophage	CL:0000235	Fallopian tube	UBERON:0003889	7.06683e-13	4.11709e-05	0.0612546	3.50305e-05	4.45555
FetalAdrenalGland_Macrophage	Fetal	Endocrine system	FetalAdrenalGland	Macrophage	Macrophage	CL:0000235	Adrenal gland	UBERON:0002369	4.7034e-17	8.23418e-05	0.0332103	3.77635e-05	4.42293
Fetal_HCA_Cerebellum_10k_Microglia	Fetal	Nervous system	Fetal_HCA_Cerebellum_10k	Microglia	Microglial cell	CL:0000129	Cerebellum	UBERON:0002037	2.94908e-18	0.000123513	0.0221402	3.77635e-05	4.42293
AdultJeJunum_Macrophage	Adult	Digestive system	AdultJeJunum	Macrophage	Macrophage	CL:0000235	Jejunum	UBERON:0002115	2.3979e-12	4.11709e-05	0.0678967	3.85412e-05	4.41407
Fetal_HCA_Cerebrum_10k_Microglia	Fetal	Nervous system	Fetal_HCA_Cerebrum_10k	Microglia	Microglial cell	CL:0000129	Cerebral hemisphere	UBERON:0001869	2.99133e-18	0.000123513	0.0228782	3.89296e-05	4.40972
AdultCerebellum_Macrophage	Adult	Nervous system	AdultCerebellum	Macrophage	Microglial cell	CL:0000129	Cerebellum	UBERON:0002037	1.45584e-16	8.23418e-05	0.0361624	4.08667e-05	4.38863
Fetal_HCA_Intestine_Myeloid cells	Fetal	Digestive system	Fetal_HCA_Intestine	Myeloid cells	Myeloid cell	CL:0000763	Intestine	UBERON:0000160	2.55148e-16	8.23418e-05	0.0383764	4.31809e-05	4.36471
AdultEsophagus_Monocyte	Adult	Digestive system	AdultEsophagus	Monocyte	Monocyte	CL:0000576	Esophagus	UBERON:0001043	1.88491e-11	4.11709e-05	0.0771218	4.33733e-05	4.36278
AdultLung_Macrophage	Adult	Respiratory system	AdultLung	Macrophage	Macrophage	CL:0000235	Lung	UBERON:0002048	2.76318e-11	4.11709e-05	0.0797048	4.47179e-05	4.34952
TS_Heart_macrophage	Adult	Cardiovascular system	TS_Heart	macrophage	Macrophage	CL:0000235	Heart	UBERON:0000948	8.66408e-11	4.11709e-05	0.0841328	4.7015e-05	4.32776
AdultPleura_Macrophage	Adult	Respiratory system	AdultPleura	Macrophage	Macrophage	CL:0000235	Pleura	UBERON:0000977	4.28156e-16	8.23418e-05	0.0428044	4.77785e-05	4.32077
FetalLiver_Antigen presenting cell (RPS high)	Fetal	Digestive system	FetalLiver	Antigen presenting cell (RPS high)	Professional antigen presenting cell	CL:0000145	Liver	UBERON:0002107	2.39702e-15	8.23418e-05	0.0464945	5.15807e-05	4.28751
AdultMuscle_Macrophage	Adult	Muscular system	AdultMuscle	Macrophage	Macrophage	CL:0000235	Muscle organ	UBERON:0001630	9.30108e-10	4.11709e-05	0.097417	5.38504e-05	4.26881
Fetal_HCA_Pancreas_Myeloid cells	Fetal	Digestive system	Fetal_HCA_Pancreas	Myeloid cells	Myeloid cell	CL:0000763	Pancreas	UBERON:0001264	2.65436e-17	0.000164684	0.0265683	5.83652e-05	4.23385
FetalLung_Macrophage	Fetal	Respiratory system	FetalLung	Macrophage	Macrophage	CL:0000235	Lung	UBERON:0002048	4.00574e-14	8.23418e-05	0.0538745	5.91146e-05	4.22831
Madissoon_2020_lung_DC_2	Adult	Respiratory system	Madissoon_2020_lung	DC_2	Dendritic cell	CL:0000451	Lung	UBERON:0002048	5.03687e-13	8.23418e-05	0.0597786	6.50811e-05	4.18655
AdultKidney_Dendritic cell	Adult	Urinary system	AdultKidney	Dendritic cell	Dendritic cell	CL:0000451	Kidney	UBERON:0002113	1.11647e-12	8.23418e-05	0.0630996	6.84157e-05	4.16484
FetalAdrenalGland_Monocyte	Fetal	Endocrine system	FetalAdrenalGland	Monocyte	Monocyte	CL:0000576	Adrenal gland	UBERON:0002369	7.29327e-16	0.000123513	0.0442804	7.1736e-05	4.14426
Fetal_HCA_Kidney_Myeloid cells	Fetal	Urinary system	Fetal_HCA_Kidney	Myeloid cells	Myeloid cell	CL:0000763	Kidney	UBERON:0002113	5.32351e-19	0.000329367	0.0169742	7.32073e-05	4.13545
TS_Uterus_macrophage	Adult	Reproductive system	TS_Uterus	macrophage	Macrophage	CL:0000235	Uterus	UBERON:0000995	1.42388e-24	0.00415826	0.00147601	7.9796e-05	4.09802
AdultSigmoidColon_Dendritic cell	Adult	Digestive system	AdultSigmoidColon	Dendritic cell	Dendritic cell	CL:0000451	Sigmoid colon	UBERON:0001159	6.27497e-11	8.23418e-05	0.0819188	8.70598e-05	4.06018
Fetal_HCA_Placenta_Myeloid cells	Fetal	Reproductive system	Fetal_HCA_Placenta	Myeloid cells	Myeloid cell	CL:0000763	Placenta	UBERON:0001987	8.95496e-11	8.23418e-05	0.0848708	8.99497e-05	4.046
AdultSpleen_Macrophage	Adult	Lymphatic system	AdultSpleen	Macrophage	Macrophage	CL:0000235	Spleen	UBERON:0002106	9.29365e-11	8.23418e-05	0.0856089	9.06708e-05	4.04253
AdultTemporalLobe_Macrophage	Adult	Nervous system	AdultTemporalLobe	Macrophage	Microglial cell	CL:0000129	Temporal lobe	UBERON:0001871	7.8199e-16	0.000164684	0.0450185	9.49868e-05	4.02234
CordBloodCD34P_Monocyte	Neonatal	Reproductive system	CordBloodCD34P	Monocyte	Monocyte	CL:0000576	Umbilical cord blood	UBERON:0012168	5.86559e-13	0.000123513	0.0605166	9.57044e-05	4.01907
AdultKidney_Monocyte	Adult	Urinary system	AdultKidney	Monocyte	Monocyte	CL:0000576	Kidney	UBERON:0002113	1.11647e-12	0.000123513	0.0630996	9.94636e-05	4.00234
AdultIleum_Dendritic cell	Adult	Digestive system	AdultIleum	Dendritic cell	Dendritic cell	CL:0000451	Ileum	UBERON:0002116	1.66017e-12	0.000123513	0.0664207	0.000104278	3.98181
Madissoon_2020_spleen_Monocyte	Adult	Lymphatic system	Madissoon_2020_spleen	Monocyte	Monocyte	CL:0000576	Spleen	UBERON:0002106	1.83401e-09	8.23418e-05	0.104797	0.000109248	3.96158
NeonatalAdrenalGland_Macrophage	Neonatal	Endocrine system	NeonatalAdrenalGland	Macrophage	Macrophage	CL:0000235	Adrenal gland	UBERON:0002369	5.41112e-14	0.000164684	0.0546125	0.000113492	3.94503
AdultDuodenum_Macrophage	Adult	Digestive system	AdultDuodenum	Macrophage	Macrophage	CL:0000235	Duodenum	UBERON:0002114	2.15035e-10	0.000123513	0.0907749	0.000139011	3.85695
AdultPeripheralBlood_Monocyte	Adult	Lymphatic system	AdultPeripheralBlood	Monocyte	Monocyte	CL:0000576	Blood	UBERON:0000178	5.00577e-10	0.000123513	0.0937269	0.000143161	3.84418
FetalHeart_Macrophage	Fetal	Cardiovascular system	FetalHeart	Macrophage	Macrophage	CL:0000235	Heart	UBERON:0000948	2.45456e-15	0.000247025	0.0472325	0.000144197	3.84105
Fetal_HCA_Liver_Myeloid cells	Fetal	Digestive system	Fetal_HCA_Liver	Myeloid cells	Myeloid cell	CL:0000763	Liver	UBERON:0002107	8.09668e-12	0.000164684	0.0708487	0.000144197	3.84105
Braga_2020_lung_Macrophages	Adult	Respiratory system	Braga_2020_lung	Macrophages	Macrophage	CL:0000235	Lung	UBERON:0002048	9.30334e-10	0.000123513	0.098155	0.000149365	3.82575
AdultAdipose_Macrophage	Adult	Integumentary system	AdultAdipose	Macrophage	Macrophage	CL:0000235	Adipose tissue	UBERON:0001013	3.16961e-09	0.000123513	0.108487	0.000163746	3.78583
AdultTransverseColon_Dendritic cell	Adult	Digestive system	AdultTransverseColon	Dendritic cell	Dendritic cell	CL:0000451	Transverse colon	UBERON:0001157	1.67285e-12	0.000205854	0.0671587	0.000168512	3.77337
FetalKidney_Dendritic cell	Fetal	Urinary system	FetalKidney	Dendritic cell	Dendritic cell	CL:0000451	Kidney	UBERON:0002113	4.60544e-13	0.000247025	0.0590406	0.000176991	3.75205
Fetal_HCA_Spleen_Myeloid cells	Fetal	Lymphatic system	Fetal_HCA_Spleen	Myeloid cells	Myeloid cell	CL:0000763	Spleen	UBERON:0002106	1.39056e-10	0.000164684	0.0892989	0.000178344	3.74874
FetalStomach_Macrophage	Fetal	Digestive system	FetalStomach	Macrophage	Macrophage	CL:0000235	Stomach	UBERON:0000945	1.25158e-14	0.000288196	0.0523985	0.000182734	3.73818
AdultThyroid_Monocyte	Adult	Endocrine system	AdultThyroid	Monocyte	Monocyte	CL:0000576	Thyroid gland	UBERON:0002046	6.42628e-11	0.000205854	0.0826568	0.000203867	3.69065
Lake_2017_CerebellarHemisphere_Mic	Adult	Nervous system	Lake_2017_CerebellarHemisphere	Mic	Microglial cell	CL:0000129	Cerebellar hemisphere	UBERON:0002245	5.91278e-12	0.000247025	0.0701107	0.000207201	3.68361
AdultStomach_Endothelial cell	Adult	Digestive system	AdultStomach	Endothelial cell	Endothelial cell	CL:0000115	Stomach	UBERON:0000945	9.1044e-07	0.000123513	0.143542	0.000211693	3.67429
AdultThyroid_Endothelial cell	Adult	Endocrine system	AdultThyroid	Endothelial cell	Endothelial cell	CL:0000115	Thyroid gland	UBERON:0002046	6.29645e-09	0.000164684	0.110332	0.000216508	3.66453
AdultProstate_Dendritic cell	Adult	Reproductive system	AdultProstate	Dendritic cell	Dendritic cell	CL:0000451	Prostate gland	UBERON:0002367	1.66005e-11	0.000247025	0.0760148	0.000223131	3.65144
TS_Mammary_macrophage	Adult	Endocrine system	TS_Mammary	macrophage	Macrophage	CL:0000235	Mammary gland	UBERON:0001911	1.11939e-19	0.00135864	0.0140221	0.000226105	3.64569
AdultCervix_Macrophage	Adult	Reproductive system	AdultCervix	Macrophage	Macrophage	CL:0000235	Uterine cervix	UBERON:0000002	1.89351e-11	0.000247025	0.0789668	0.000231053	3.63629
Fetal_HCA_Adrenal_Myeloid cells	Fetal	Endocrine system	Fetal_HCA_Adrenal	Myeloid cells	Myeloid cell	CL:0000763	Adrenal gland	UBERON:0002369	2.36885e-15	0.00045288	0.0457565	0.000244196	3.61226
Fetal_HCA_Eye_Microglia	Fetal	Sensory system	Fetal_HCA_Eye	Microglia	Microglial cell	CL:0000129	Eye	UBERON:0000970	1.58986e-09	0.000205854	0.104059	0.000251721	3.59908
TS_Prostate_monocyte	Adult	Reproductive system	TS_Prostate	monocyte	Monocyte	CL:0000576	Prostate gland	UBERON:0002367	3.6804e-07	0.000164684	0.134317	0.000259223	3.58633
TS_Small_Intestine_neutrophil	Adult	Digestive system	TS_Small_Intestine	neutrophil	Neutrophil	CL:0000775	Small intestine	UBERON:0002108	3.27293e-22	0.00432294	0.00516605	0.000261502	3.58252
AdultCerebellum_Monocyte	Adult	Nervous system	AdultCerebellum	Monocyte	Monocyte	CL:0000576	Cerebellum	UBERON:0002037	6.30076e-09	0.000205854	0.111439	0.000268002	3.57186
AdultBladder_Monocyte	Adult	Urinary system	AdultBladder	Monocyte	Monocyte	CL:0000576	Bladder organ	UBERON:0018707	1.64106e-12	0.000370538	0.0656827	0.000282891	3.54838
FetalIntestine_Macrophage	Fetal	Digestive system	FetalIntestine	Macrophage	Macrophage	CL:0000235	Intestine	UBERON:0000160	1.31931e-09	0.000247025	0.102214	0.000292558	3.53379
AdultStomach_Stromal cell	Adult	Digestive system	AdultStomach	Stromal cell	Stromal cell	CL:0000499	Stomach	UBERON:0000945	5.93139e-06	0.000164684	0.15572	0.000296737	3.52763
FetalPancreas_Macrophage	Fetal	Digestive system	FetalPancreas	Macrophage	Macrophage	CL:0000235	Pancreas	UBERON:0001264	1.94576e-10	0.000288196	0.0900369	0.000299947	3.52296
Madissoon_2020_oesophagus_Mono_macro	Adult	Digestive system	Madissoon_2020_oesophagus	Mono_macro	Macrophage	CL:0000235	Esophagus	UBERON:0001043	2.7645e-10	0.000288196	0.0918819	0.000305556	3.51491
AdultEsophagus_Dendritic cell	Adult	Digestive system	AdultEsophagus	Dendritic cell	Dendritic cell	CL:0000451	Esophagus	UBERON:0001043	1.88491e-11	0.000370538	0.0771218	0.000327571	3.48469
TS_Salivary_Gland_macrophage	Adult	Digestive system	TS_Salivary_Gland	macrophage	Macrophage	CL:0000235	Saliva-secreting gland	UBERON:0001044	7.12532e-25	0.0388241	0.000738007	0.000328365	3.48364
TS_Skin_macrophage	Adult	Integumentary system	TS_Skin	macrophage	Macrophage	CL:0000235	Skin of body	UBERON:0002097	6.14636e-22	0.00436411	0.00664207	0.00033186	3.47905
FetalMuscle_Macrophage	Fetal	Muscular system	FetalMuscle	Macrophage	Macrophage	CL:0000235	Muscle organ	UBERON:0001630	1.28741e-11	0.00045288	0.0745387	0.000381331	3.4187
FetalPancreas_Antigen presenting cell (RPS high)	Fetal	Digestive system	FetalPancreas	Antigen presenting cell (RPS high)	Professional antigen presenting cell	CL:0000145	Pancreas	UBERON:0001264	9.0907e-07	0.000247025	0.142435	0.000396005	3.4023
CordBlood_Monocyte	Neonatal	Reproductive system	CordBlood	Monocyte	Monocyte	CL:0000576	Umbilical cord blood	UBERON:0012168	2.65914e-08	0.000329367	0.119557	0.000438764	3.35777
FetalAdrenalGland_Antigen presenting cell (RPS high)	Fetal	Endocrine system	FetalAdrenalGland	Antigen presenting cell (RPS high)	Professional antigen presenting cell	CL:0000145	Adrenal gland	UBERON:0002369	1.26738e-07	0.000329367	0.126937	0.000463344	3.3341
AdultRectum_Dendritic cell	Adult	Digestive system	AdultRectum	Dendritic cell	Dendritic cell	CL:0000451	Rectum	UBERON:0001052	2.26545e-09	0.000411709	0.106273	0.000482905	3.31614
AdultHeart_Monocyte	Adult	Cardiovascular system	AdultHeart	Monocyte	Monocyte	CL:0000576	Heart	UBERON:0000948	3.18915e-09	0.00045288	0.109225	0.000539881	3.2677
Fetal_HCA_Heart_CLC_IL5RA positive cells	Fetal	Cardiovascular system	Fetal_HCA_Heart	CLC_IL5RA positive cells	Endothelial cell	CL:0000115	Heart	UBERON:0000948	4.87143e-05	0.000288196	0.176384	0.000553418	3.25695
AdultLiver_Monocyte	Adult	Digestive system	AdultLiver	Monocyte	Monocyte	CL:0000576	Liver	UBERON:0002107	7.32457e-06	0.000329367	0.156458	0.000560323	3.25156
Voigt_2019_retina_2_Macrophage 3	Adult	Sensory system	Voigt_2019_retina_2	Macrophage 3	Macrophage	CL:0000235	Retina	UBERON:0000966	2.53877e-09	0.000494051	0.107011	0.000573506	3.24146
Fetal_HCA_Lung_Myeloid cells	Fetal	Respiratory system	Fetal_HCA_Lung	Myeloid cells	Myeloid cell	CL:0000763	Lung	UBERON:0002048	3.4942e-14	0.00102927	0.0531365	0.000591428	3.2281
Lake_2017_FrontalCortex_Mic	Adult	Nervous system	Lake_2017_FrontalCortex	Mic	Microglial cell	CL:0000129	Frontal cortex	UBERON:0001870	4.78537e-10	0.000658734	0.0929889	0.000655457	3.18346
TS_Muscle_macrophage	Adult	Muscular system	TS_Muscle	macrophage	Macrophage	CL:0000235	Muscle organ	UBERON:0001630	1.47357e-24	0.0371361	0.00221402	0.000855593	3.06773
AdultUterus_Endothelial cell	Adult	Reproductive system	AdultUterus	Endothelial cell	Endothelial cell	CL:0000115	Uterus	UBERON:0000995	1.39935e-06	0.000576392	0.144649	0.000866445	3.06226
AdultKidney_Mast cell	Adult	Urinary system	AdultKidney	Mast cell	Mast cell	CL:0000097	Kidney	UBERON:0002113	2.87048e-05	0.000535222	0.17048	0.000939997	3.02687
AdultOmentum_Neutrophil	Adult	Integumentary system	AdultOmentum	Neutrophil	Neutrophil	CL:0000775	Omentum	UBERON:0003688	9.50503e-08	0.000782247	0.122509	0.000982561	3.00764
AdultSpleen_Neutrophil	Adult	Lymphatic system	AdultSpleen	Neutrophil	Neutrophil	CL:0000775	Spleen	UBERON:0002106	5.47542e-07	0.000699905	0.139483	0.000999132	3.00038
Lake_2017_VisualCortex_Mic	Adult	Nervous system	Lake_2017_VisualCortex	Mic	Microglial cell	CL:0000129	Visual cortex	UBERON:0000411	1.34041e-11	0.00131747	0.0752768	0.00101343	2.99421
Fetal_HCA_Heart_Myeloid cells	Fetal	Cardiovascular system	Fetal_HCA_Heart	Myeloid cells	Myeloid cell	CL:0000763	Heart	UBERON:0000948	1.24607e-11	0.00135864	0.0738007	0.00102351	2.98991
TS_Liver_macrophage	Adult	Digestive system	TS_Liver	macrophage	Macrophage	CL:0000235	Liver	UBERON:0002107	3.21659e-22	0.0229734	0.00442804	0.00103693	2.98425
FetalLiver_Monocyte	Fetal	Digestive system	FetalLiver	Monocyte	Monocyte	CL:0000576	Liver	UBERON:0002107	1.0845e-09	0.00107044	0.099262	0.00107845	2.9672
AdultOmentum_Dendritic cell	Adult	Integumentary system	AdultOmentum	Dendritic cell	Dendritic cell	CL:0000451	Omentum	UBERON:0003688	1.16782e-08	0.00090576	0.118081	0.00108484	2.96463
Fetal_HCA_Muscle_Myeloid cells	Fetal	Muscular system	Fetal_HCA_Muscle	Myeloid cells	Myeloid cell	CL:0000763	Muscle organ	UBERON:0001630	2.2256e-07	0.000823418	0.129889	0.00108484	2.96463
Fetal_HCA_Eye_Corneal and conjunctival epithelial cells	Fetal	Sensory system	Fetal_HCA_Eye	Corneal and conjunctival epithelial cells	Epithelial cell	CL:0000066	Eye	UBERON:0000970	2.18259e-06	0.000741076	0.145387	0.00109206	2.96175
AdultCerebellum_Neutrophil	Adult	Nervous system	AdultCerebellum	Neutrophil	Neutrophil	CL:0000775	Cerebellum	UBERON:0002037	2.9869e-06	0.00094693	0.154244	0.00143597	2.84285
FetalAdrenalGland_Dendritic cell	Fetal	Endocrine system	FetalAdrenalGland	Dendritic cell	Dendritic cell	CL:0000451	Adrenal gland	UBERON:0002369	1.89268e-11	0.00193503	0.0782288	0.00148283	2.82891
AdultDuodenum_Dendritic cell	Adult	Digestive system	AdultDuodenum	Dendritic cell	Dendritic cell	CL:0000451	Duodenum	UBERON:0002114	2.24331e-09	0.00148215	0.105535	0.00152711	2.81613
TS_Lung_classical monocyte	Adult	Respiratory system	TS_Lung	classical monocyte	Monocyte	CL:0000576	Lung	UBERON:0002048	8.99769e-09	0.00144098	0.115867	0.00161916	2.79071
FetalKidney_Macrophage	Fetal	Urinary system	FetalKidney	Macrophage	Macrophage	CL:0000235	Kidney	UBERON:0002113	5.69077e-12	0.00242908	0.0693727	0.00163263	2.78711
Fetal_HCA_Kidney_Megakaryocytes	Fetal	Urinary system	Fetal_HCA_Kidney	Megakaryocytes	Megakaryocyte	CL:0000556	Kidney	UBERON:0002113	2.17204e-07	0.00135864	0.128782	0.00168861	2.77247
Fetal_HCA_Stomach_Myeloid cells	Fetal	Digestive system	Fetal_HCA_Stomach	Myeloid cells	Myeloid cell	CL:0000763	Stomach	UBERON:0000945	1.03113e-07	0.00148215	0.124723	0.00177389	2.75107
AdultTrachea_Endothelial cell	Adult	Respiratory system	AdultTrachea	Endothelial cell	Endothelial cell	CL:0000115	Trachea	UBERON:0003126	4.72588e-06	0.00119396	0.154982	0.00177546	2.75069
TS_Eye_microglial cell	Adult	Sensory system	TS_Eye	microglial cell	Microglial cell	CL:0000129	Eye	UBERON:0000970	1.92028e-18	0.0103339	0.0199262	0.00195373	2.70913
CordBloodCD34P_Antigen presenting cell (RPS high)	Neonatal	Reproductive system	CordBloodCD34P	Antigen presenting cell (RPS high)	Professional antigen presenting cell	CL:0000145	Umbilical cord blood	UBERON:0012168	3.9435e-05	0.00119396	0.17417	0.001971	2.70531
Madissoon_2020_lung_Macrophage_MARCOpos	Adult	Respiratory system	Madissoon_2020_lung	Macrophage_MARCOpos	Macrophage	CL:0000235	Lung	UBERON:0002048	2.78354e-07	0.00168801	0.130996	0.00208227	2.68146
AdultOmentum_Monocyte	Adult	Integumentary system	AdultOmentum	Monocyte	Monocyte	CL:0000576	Omentum	UBERON:0003688	7.02927e-07	0.00172918	0.140959	0.00227154	2.64368
FetalSkin_Fetal stromal cell	Fetal	Integumentary system	FetalSkin	Fetal stromal cell	Stromal cell	CL:0000499	Skin of body	UBERON:0002097	2.33009e-05	0.00177035	0.169742	0.00273759	2.56263
FetalFemaleGonad_Macrophage	Fetal	Reproductive system	FetalFemaleGonad	Macrophage	Macrophage	CL:0000235	Immature gonad	UBERON:2005272	4.32736e-11	0.00444646	0.0804428	0.00319623	2.49536
FetalFemaleGonad_Dendritic cell	Fetal	Reproductive system	FetalFemaleGonad	Dendritic cell	Dendritic cell	CL:0000451	Immature gonad	UBERON:2005272	3.694e-12	0.00535222	0.0686347	0.00327277	2.48508
Madissoon_2020_oesophagus_Dendritic_Cells	Adult	Digestive system	Madissoon_2020_oesophagus	Dendritic_Cells	Dendritic cell	CL:0000451	Esophagus	UBERON:0001043	2.7645e-10	0.00415826	0.0918819	0.00338892	2.46994
FetalLiver_Neutrophil	Fetal	Digestive system	FetalLiver	Neutrophil	Neutrophil	CL:0000775	Liver	UBERON:0002107	3.92656e-05	0.00222323	0.173432	0.00341652	2.46642
TS_Vasculature_macrophage	Adult	Cardiovascular system	TS_Vasculature	macrophage	Macrophage	CL:0000235	Vasculature	UBERON:0002049	1.12385e-19	0.0272963	0.0147601	0.00355228	2.44949
AdultAdrenalGland_Myeloid cell	Adult	Endocrine system	AdultAdrenalGland	Myeloid cell	Myeloid cell	CL:0000763	Adrenal gland	UBERON:0002369	1.25949e-07	0.00341718	0.125461	0.00375335	2.42558
AdultLiver_Macrophage	Adult	Digestive system	AdultLiver	Macrophage	Macrophage	CL:0000235	Liver	UBERON:0002107	2.12398e-08	0.00374655	0.118819	0.00388051	2.41111
Madissoon_2020_lung_Macrophage_MARCOneg	Adult	Respiratory system	Madissoon_2020_lung	Macrophage_MARCOneg	Melanocyte	CL:0000148	Lung	UBERON:0002048	2.78354e-07	0.00358187	0.130996	0.00406546	2.39089
TS_Eye_dendritic cell	Adult	Sensory system	TS_Eye	dendritic cell	Dendritic cell	CL:0000451	Eye	UBERON:0000970	8.04717e-10	0.00489934	0.096679	0.00409956	2.38726
TS_Pancreas_myeloid cell	Adult	Digestive system	TS_Pancreas	myeloid cell	Myeloid cell	CL:0000763	Pancreas	UBERON:0001264	3.1598e-23	0.145169	0.00369004	0.00457039	2.34005
AdultThyroid_Dendritic cell	Adult	Endocrine system	AdultThyroid	Dendritic cell	Dendritic cell	CL:0000451	Thyroid gland	UBERON:0002046	6.29645e-09	0.00498168	0.110332	0.00467537	2.33018
AdultEpityphlon_Dendritic cell	Adult	Digestive system	AdultEpityphlon	Dendritic cell	Dendritic cell	CL:0000451	Caecum	UBERON:0001153	9.60926e-06	0.00345835	0.160886	0.00472607	2.3255
AdultEsophagus_Neutrophil	Adult	Digestive system	AdultEsophagus	Neutrophil	Neutrophil	CL:0000775	Esophagus	UBERON:0001043	3.48683e-05	0.00345835	0.171956	0.00501169	2.30002
AdultLung_M2 Macrophage	Adult	Respiratory system	AdultLung	M2 Macrophage	Macrophage	CL:0000235	Lung	UBERON:0002048	2.55022e-09	0.00559924	0.107749	0.00507572	2.2945
AdultFallopiantube_Endothelial cell (APC)	Adult	Reproductive system	AdultFallopiantube	Endothelial cell (APC)	Endothelial cell	CL:0000115	Fallopian tube	UBERON:0003889	0.000128733	0.00312899	0.194834	0.00512253	2.29052
FetalMuscle_Dendritic cell	Fetal	Muscular system	FetalMuscle	Dendritic cell	Dendritic cell	CL:0000451	Muscle organ	UBERON:0001630	1.36854e-10	0.00720491	0.0885609	0.00533241	2.27308
TS_Trachea_neutrophil	Adult	Respiratory system	TS_Trachea	neutrophil	Neutrophil	CL:0000775	Trachea	UBERON:0003126	6.6912e-09	0.00564041	0.113653	0.00535431	2.2713
FetalAdrenalGland_Neutrophil	Fetal	Endocrine system	FetalAdrenalGland	Neutrophil	Neutrophil	CL:0000775	Adrenal gland	UBERON:0002369	0.000183556	0.00321133	0.199631	0.00535453	2.27128
Braga_2020_lung_Transformed epithelium	Adult	Respiratory system	Braga_2020_lung	Transformed epithelium	Epithelial cell	CL:0000066	Lung	UBERON:0002048	0.000634668	0.00304665	0.227306	0.00573074	2.24179
Fetal_HCA_Heart_Lymphoid cells	Fetal	Cardiovascular system	Fetal_HCA_Heart	Lymphoid cells	Innate lymphoid cell	CL:0001065	Heart	UBERON:0000948	1.58791e-09	0.00671085	0.103321	0.00573692	2.24132
Fetal_HCA_Lung_Lymphoid cells	Fetal	Respiratory system	Fetal_HCA_Lung	Lymphoid cells	Innate lymphoid cell	CL:0001065	Lung	UBERON:0002048	6.54526e-11	0.00889291	0.0833948	0.00608625	2.21565
TS_Liver_monocyte	Adult	Digestive system	TS_Liver	monocyte	Monocyte	CL:0000576	Liver	UBERON:0002107	1.86869e-18	0.0440117	0.0184502	0.00659037	2.18109
TS_Eye_t cell	Adult	Sensory system	TS_Eye	t cell	T cell	CL:0000084	Eye	UBERON:0000970	0.000356719	0.00391123	0.213284	0.0067479	2.17083
TS_Trachea_macrophage	Adult	Respiratory system	TS_Trachea	macrophage	Macrophage	CL:0000235	Trachea	UBERON:0003126	1.11395e-19	0.0638972	0.0132841	0.00685138	2.16422
TS_Skin_cd1c-positive myeloid dendritic cell	Adult	Integumentary system	TS_Skin	cd1c-positive myeloid dendritic cell	Myeloid cell	CL:0000763	Skin of body	UBERON:0002097	1.22297e-10	0.00988101	0.0863469	0.00688231	2.16227
TS_Bladder_macrophage	Adult	Urinary system	TS_Bladder	macrophage	Macrophage	CL:0000235	Bladder organ	UBERON:0018707	1.16234e-20	0.104739	0.00885609	0.00740478	2.13049
Fetal_HCA_Thymus_Antigen presenting cells	Fetal	Lymphatic system	Fetal_HCA_Thymus	Antigen presenting cells	Professional antigen presenting cell	CL:0000145	Thymus	UBERON:0002370	5.20232e-07	0.0067932	0.138745	0.00750905	2.12442
Fetal_HCA_Adrenal_Lymphoid cells	Fetal	Endocrine system	Fetal_HCA_Adrenal	Lymphoid cells	Innate lymphoid cell	CL:0001065	Adrenal gland	UBERON:0002369	6.33439e-09	0.00852237	0.112177	0.00760294	2.11902
TS_Salivary_Gland_monocyte	Adult	Digestive system	TS_Salivary_Gland	monocyte	Monocyte	CL:0000576	Saliva-secreting gland	UBERON:0001044	1.13673e-19	0.0626621	0.0154982	0.00770802	2.11306
AdultThyroid_T cell	Adult	Endocrine system	AdultThyroid	T cell	T cell	CL:0000084	Thyroid gland	UBERON:0002046	2.9836e-06	0.00654617	0.153506	0.00794141	2.1001
AdultGallbladder_Fibroblast	Adult	Digestive system	AdultGallbladder	Fibroblast	Fibroblast	CL:0000057	Gall bladder	UBERON:0002110	0.000738679	0.00444646	0.228782	0.00802691	2.09545
FetalLiver_Macrophage	Fetal	Digestive system	FetalLiver	Macrophage	Macrophage	CL:0000235	Liver	UBERON:0002107	9.99302e-08	0.00860472	0.123985	0.00836741	2.07741
Madissoon_2020_oesophagus_T_CD8	Adult	Digestive system	Madissoon_2020_oesophagus	T_CD8	T cell	CL:0000084	Esophagus	UBERON:0001043	7.35226e-06	0.00687554	0.157565	0.00848008	2.0716
TS_Lung_neutrophil	Adult	Respiratory system	TS_Lung	neutrophil	Neutrophil	CL:0000775	Lung	UBERON:0002048	8.85192e-05	0.00601095	0.193727	0.00903112	2.04426
AdultLung_Monocyte	Adult	Respiratory system	AdultLung	Monocyte	Monocyte	CL:0000576	Lung	UBERON:0002048	0.000217128	0.00609329	0.201476	0.00945618	2.02428
FetalLiver_Dendritic cell	Fetal	Digestive system	FetalLiver	Dendritic cell	Dendritic cell	CL:0000451	Liver	UBERON:0002107	1.0845e-09	0.0127218	0.099262	0.00969121	2.01362
FetalIntestine_Dendritic cell	Fetal	Digestive system	FetalIntestine	Dendritic cell	Dendritic cell	CL:0000451	Intestine	UBERON:0000160	1.31931e-09	0.0134629	0.102214	0.0104425	1.9812
AdultBoneMarrow_Neutrophil	Adult	Lymphatic system	AdultBoneMarrow	Neutrophil	Neutrophil	CL:0000775	Bone marrow	UBERON:0002371	7.28865e-05	0.00774013	0.179336	0.0105214	1.97793
TS_Lymph_Node_classical monocyte	Adult	Lymphatic system	TS_Lymph_Node	classical monocyte	Monocyte	CL:0000576	Lymph node	UBERON:0000029	1.90346e-18	0.0747663	0.0191882	0.0108269	1.96549
TS_Lymph_Node_non-classical monocyte	Adult	Lymphatic system	TS_Lymph_Node	non-classical monocyte	Monocyte	CL:0000576	Lymph node	UBERON:0000029	5.74025e-15	0.0299724	0.0494465	0.0111365	1.95325
TS_Eye_monocyte	Adult	Sensory system	TS_Eye	monocyte	Monocyte	CL:0000576	Eye	UBERON:0000970	2.98117e-17	0.0509284	0.0302583	0.0115195	1.93857
TS_Tongue_immune cell	Adult	Digestive system	TS_Tongue	immune cell	Immune cell	NA	Tongue	UBERON:0001723	7.16759e-14	0.0277492	0.0560886	0.0116192	1.93482
FetalLung_Dendritic cell	Fetal	Respiratory system	FetalLung	Dendritic cell	Dendritic cell	CL:0000451	Lung	UBERON:0002048	1.10825e-08	0.0132982	0.117343	0.0116453	1.93385
Madissoon_2020_spleen_Macrophage	Adult	Lymphatic system	Madissoon_2020_spleen	Macrophage	Macrophage	CL:0000235	Spleen	UBERON:0002106	3.46753e-05	0.00926345	0.171218	0.0118106	1.92773
FetalPancreas_Dendritic cell	Fetal	Digestive system	FetalPancreas	Dendritic cell	Dendritic cell	CL:0000451	Pancreas	UBERON:0001264	1.26383e-07	0.0133394	0.126199	0.0124353	1.90534
FetalThymus_T cell	Fetal	Lymphatic system	FetalThymus	T cell	T cell	CL:0000084	Thymus	UBERON:0002370	0.000692308	0.00769896	0.228044	0.0128954	1.88956
AdultArtery_Endothelial cell	Adult	Cardiovascular system	AdultArtery	Endothelial cell	Endothelial cell	CL:0000115	Artery	UBERON:0001637	0.000255917	0.00922228	0.202214	0.0135848	1.86695
Fetal_HCA_Kidney_Lymphoid cells	Fetal	Urinary system	Fetal_HCA_Kidney	Lymphoid cells	Innate lymphoid cell	CL:0001065	Kidney	UBERON:0002113	2.17204e-07	0.0145333	0.128782	0.0136273	1.86559
Fetal_HCA_Pancreas_Lymphoid cells	Fetal	Digestive system	Fetal_HCA_Pancreas	Lymphoid cells	Innate lymphoid cell	CL:0001065	Pancreas	UBERON:0001264	9.55732e-08	0.0159331	0.123247	0.0142034	1.84761
TS_Thymus_monocyte	Adult	Lymphatic system	TS_Thymus	monocyte	Monocyte	CL:0000576	Thymus	UBERON:0002370	1.08378e-13	0.0346247	0.0568266	0.0142276	1.84687
AdultPleura_Dendritic cell	Adult	Respiratory system	AdultPleura	Dendritic cell	Dendritic cell	CL:0000451	Pleura	UBERON:0000977	7.06851e-07	0.0139158	0.141697	0.0142539	1.84607
TS_Prostate_macrophage	Adult	Reproductive system	TS_Prostate	macrophage	Macrophage	CL:0000235	Prostate gland	UBERON:0002367	4.21706e-16	0.0482523	0.0409594	0.0142823	1.8452
Madissoon_2020_oesophagus_T_CD4	Adult	Digestive system	Madissoon_2020_oesophagus	T_CD4	T cell	CL:0000084	Esophagus	UBERON:0001043	7.35226e-06	0.0128865	0.157565	0.0146182	1.8351
NeonatalAdrenalGland_Dendritic cell	Neonatal	Endocrine system	NeonatalAdrenalGland	Dendritic cell	Dendritic cell	CL:0000451	Adrenal gland	UBERON:0002369	5.48297e-07	0.0147392	0.140221	0.0148429	1.82848
TS_Fat_macrophage	Adult	Integumentary system	TS_Fat	macrophage	Macrophage	CL:0000235	Perirenal fat	UBERON:0005406	3.2442e-18	0.091317	0.0236162	0.0153962	1.81259
Madissoon_2020_oesophagus_NK_T_CD8_Cytotoxic	Adult	Digestive system	Madissoon_2020_oesophagus	NK_T_CD8_Cytotoxic	T cell	CL:0000084	Esophagus	UBERON:0001043	4.21406e-05	0.0125983	0.175646	0.015741	1.80297
AdultStomach_Dendritic cell	Adult	Digestive system	AdultStomach	Dendritic cell	Dendritic cell	CL:0000451	Stomach	UBERON:0000945	9.1044e-07	0.0155626	0.143542	0.0158696	1.79943
AdultPleura_Neutrophil	Adult	Respiratory system	AdultPleura	Neutrophil	Neutrophil	CL:0000775	Pleura	UBERON:0000977	0.000153785	0.0120631	0.197786	0.0167924	1.77489
AdultThyroid_Stromal cell	Adult	Endocrine system	AdultThyroid	Stromal cell	Stromal cell	CL:0000499	Thyroid gland	UBERON:0002046	0.000542239	0.0105809	0.22583	0.0168141	1.77433
AdultCervix_Endothelial cell	Adult	Reproductive system	AdultCervix	Endothelial cell	Endothelial cell	CL:0000115	Uterine cervix	UBERON:0000002	3.48891e-05	0.0152332	0.172694	0.0182583	1.73854
FetalSpinalCord_Monocyte	Fetal	Nervous system	FetalSpinalCord	Monocyte	Monocyte	CL:0000576	Spinal cord	UBERON:0002240	5.9913e-05	0.0150685	0.177122	0.0184854	1.73317
TS_Liver_endothelial cell	Adult	Digestive system	TS_Liver	endothelial cell	Endothelial cell	CL:0000115	Liver	UBERON:0002107	5.66328e-15	0.0568982	0.0487085	0.0190907	1.71918
AdultJeJunum_Dendritic cell	Adult	Digestive system	AdultJeJunum	Dendritic cell	Dendritic cell	CL:0000451	Jejunum	UBERON:0002115	1.22253e-05	0.0181152	0.161624	0.0200074	1.69881
TS_Prostate_myeloid cell	Adult	Reproductive system	TS_Prostate	myeloid cell	Myeloid cell	CL:0000763	Prostate gland	UBERON:0002367	4.21706e-16	0.0755074	0.0409594	0.0209647	1.67851
AdultLung_Dendritic cell	Adult	Respiratory system	AdultLung	Dendritic cell	Dendritic cell	CL:0000451	Lung	UBERON:0002048	7.36667e-06	0.0195973	0.158672	0.0210618	1.6765
AdultTransverseColon_T cell	Adult	Digestive system	AdultTransverseColon	T cell	T cell	CL:0000084	Transverse colon	UBERON:0001157	0.00085849	0.0136687	0.231734	0.021396	1.66967
Braga_2020_lung_B cell	Adult	Respiratory system	Braga_2020_lung	B cell	B cell	CL:0000236	Lung	UBERON:0002048	0.000128786	0.0168389	0.195572	0.0221169	1.65528
AdultHeart_Dendritic cell	Adult	Cardiovascular system	AdultHeart	Dendritic cell	Dendritic cell	CL:0000451	Heart	UBERON:0000948	7.31612e-05	0.0185681	0.180074	0.0224046	1.64966
FetalKidney_Intermediated cell	Fetal	Urinary system	FetalKidney	Intermediated cell	Kidney cell	CL:1000497	Kidney	UBERON:0002113	0.00241422	0.0128041	0.265314	0.0227091	1.6438
Enge_2017_Pancreas_mesenchymal cell	Adult	Digestive system	Enge_2017_Pancreas	mesenchymal cell	Mesenchymal stem cell	CL:0000134	Pancreas	UBERON:0001264	1.6955e-07	0.0266376	0.127675	0.022731	1.64338
TS_Kidney_macrophage	Adult	Urinary system	TS_Kidney	macrophage	Macrophage	CL:0000235	Kidney	UBERON:0002113	8.12094e-13	0.0558689	0.0619926	0.0230856	1.63666
AdultPancreas_Stromal cell	Adult	Digestive system	AdultPancreas	Stromal cell	Stromal cell	CL:0000499	Pancreas	UBERON:0001264	0.00135094	0.0148215	0.243542	0.023911	1.6214
TS_Lung_cd4-positive, alpha-beta t cell	Adult	Respiratory system	TS_Lung	cd4-positive, alpha-beta t cell	T cell	CL:0000084	Lung	UBERON:0002048	0.000414334	0.0164684	0.22214	0.024184	1.61647
van_Zyl_eye_2020_BeamCella	Adult	Sensory system	van_Zyl_eye_2020	BeamCella	Beam A cell	NA	Eye	UBERON:0000970	0.00099907	0.0156038	0.235793	0.0243017	1.61436
Fetal_HCA_Placenta_Lymphoid cells	Fetal	Reproductive system	Fetal_HCA_Placenta	Lymphoid cells	Innate lymphoid cell	CL:0001065	Placenta	UBERON:0001987	6.58215e-05	0.021203	0.178598	0.0249029	1.60375
Fetal_HCA_Liver_Lymphoid cells	Fetal	Digestive system	Fetal_HCA_Liver	Lymphoid cells	Innate lymphoid cell	CL:0001065	Liver	UBERON:0002107	3.95657e-05	0.0219029	0.174908	0.025149	1.59948
TS_Uterus_t cell	Adult	Reproductive system	TS_Uterus	t cell	T cell	CL:0000084	Uterus	UBERON:0000995	0.000413311	0.0181975	0.215498	0.0256518	1.59088
TS_Lymph_Node_intermediate monocyte	Adult	Lymphatic system	TS_Lymph_Node	intermediate monocyte	Monocyte	CL:0000576	Lymph node	UBERON:0000029	2.95783e-17	0.1336	0.0295203	0.0257757	1.58879
FetalIntestine_T cell	Fetal	Digestive system	FetalIntestine	T cell	T cell	CL:0000084	Intestine	UBERON:0000160	0.000153874	0.0202972	0.198524	0.0262486	1.58089
VentoTormo_2018_decidua_decidual macrophage (dM1)	Maternal-Fetal	Reproductive system	VentoTormo_2018_decidua	decidual macrophage (dM1)	Macrophage	CL:0000235	Decidua	UBERON:0002450	6.04124e-11	0.0497756	0.0811808	0.026311	1.57986
FetalAdrenalGland_T cell	Fetal	Endocrine system	FetalAdrenalGland	T cell	T cell	CL:0000084	Adrenal gland	UBERON:0002369	0.000183556	0.0221088	0.199631	0.0283488	1.54747
VentoTormo_2018_decidua_Hofbauer cell (HB)	Maternal-Fetal	Reproductive system	VentoTormo_2018_decidua	Hofbauer cell (HB)	Hofbauer cell	CL:3000001	Decidua	UBERON:0002450	5.68724e-10	0.0473877	0.0948339	0.0287839	1.54085
CordBlood_Neutrophil	Neonatal	Reproductive system	CordBlood	Neutrophil	Neutrophil	CL:0000775	Umbilical cord blood	UBERON:0012168	0.00288693	0.0168389	0.267159	0.0288093	1.54047
Fetal_HCA_Intestine_Lymphoid cells	Fetal	Digestive system	Fetal_HCA_Intestine	Lymphoid cells	Innate lymphoid cell	CL:0001065	Intestine	UBERON:0000160	0.00012939	0.0238379	0.19631	0.0297837	1.52602
FetalKidney_Neutrophil	Fetal	Urinary system	FetalKidney	Neutrophil	Neutrophil	CL:0000775	Kidney	UBERON:0002113	0.00241422	0.0191856	0.265314	0.0319687	1.49527
TS_Lymph_Node_neutrophil	Adult	Lymphatic system	TS_Lymph_Node	neutrophil	Neutrophil	CL:0000775	Lymph node	UBERON:0000029	8.86497e-12	0.0716373	0.0719557	0.032309	1.49068
TS_Prostate_nkt cell	Adult	Reproductive system	TS_Prostate	nkt cell	Natural killer cell	CL:0000623	Prostate gland	UBERON:0002367	0.000355827	0.0248672	0.207749	0.0323691	1.48987
TS_Lung_dendritic cell	Adult	Respiratory system	TS_Lung	dendritic cell	Dendritic cell	CL:0000451	Lung	UBERON:0002048	8.99769e-09	0.045041	0.115867	0.032646	1.48617
FetalStomach_Dendritic cell	Fetal	Digestive system	FetalStomach	Dendritic cell	Dendritic cell	CL:0000451	Stomach	UBERON:0000945	7.33888e-05	0.0289431	0.180812	0.0327221	1.48516
AdultTrachea_Endothelial cell (APC)	Adult	Respiratory system	AdultTrachea	Endothelial cell (APC)	Endothelial cell	CL:0000115	Trachea	UBERON:0003126	0.000153774	0.0270493	0.197048	0.0332294	1.47848
VentoTormo_2018_decidua_monocyte	Maternal-Fetal	Reproductive system	VentoTormo_2018_decidua	monocyte	Monocyte	CL:0000576	Decidua	UBERON:0002450	5.68724e-10	0.0564453	0.0948339	0.0333493	1.47691
TS_Lymph_Node_cd1c-positive myeloid dendritic cell	Adult	Lymphatic system	TS_Lymph_Node	cd1c-positive myeloid dendritic cell	Dendritic cell	CL:0000451	Lymph node	UBERON:0000029	4.27436e-16	0.127259	0.0420664	0.0333515	1.47688
Voigt_2019_retina_1_T/NK cell	Adult	Sensory system	Voigt_2019_retina_1	T/NK cell	T cell	CL:0000084	Retina	UBERON:0000966	0.000256534	0.0269258	0.202952	0.0339324	1.46938
TS_Bone_Marrow_monocyte	Adult	Lymphatic system	TS_Bone_Marrow	monocyte	Monocyte	CL:0000576	Bone marrow	UBERON:0002371	4.91702e-17	0.161431	0.0339483	0.0340141	1.46834
MacParland_2018_liver_T cell	Adult	Digestive system	MacParland_2018_liver	T cell	T cell	CL:0000084	Liver	UBERON:0002107	0.000856285	0.0238791	0.22952	0.0340163	1.46831
AdultEsophagus_T cell	Adult	Digestive system	AdultEsophagus	T cell	T cell	CL:0000084	Esophagus	UBERON:0001043	0.000861968	0.0237556	0.23321	0.0343248	1.46439
Fetal_HCA_Heart_Megakaryocytes	Fetal	Cardiovascular system	Fetal_HCA_Heart	Megakaryocytes	Hematopoietic stem cell	CL:0000037	Heart	UBERON:0000948	0.00134857	0.0228498	0.242804	0.0343663	1.46387
Madissoon_2020_spleen_DC_2	Adult	Lymphatic system	Madissoon_2020_spleen	DC_2	Dendritic cell	CL:0000451	Spleen	UBERON:0002106	0.000857848	0.0250731	0.230627	0.0355794	1.4488
Fetal_HCA_Stomach_Lymphoid cells	Fetal	Digestive system	Fetal_HCA_Stomach	Lymphoid cells	Innate lymphoid cell	CL:0001065	Stomach	UBERON:0000945	0.000563181	0.0258965	0.226568	0.0360157	1.44351
TS_Kidney_cd4-positive helper t cell	Adult	Urinary system	TS_Kidney	cd4-positive helper t cell	T cell	CL:0000084	Kidney	UBERON:0002113	0.00152115	0.024332	0.245018	0.0365004	1.4377
TS_Prostate_cd8-positive, alpha-beta t cell	Adult	Reproductive system	TS_Prostate	cd8-positive, alpha-beta t cell	T cell	CL:0000084	Prostate gland	UBERON:0002367	7.43792e-05	0.0324838	0.184133	0.0366005	1.43651
TS_Lung_cd8-positive, alpha-beta t cell	Adult	Respiratory system	TS_Lung	cd8-positive, alpha-beta t cell	T cell	CL:0000084	Lung	UBERON:0002048	8.85192e-05	0.0315781	0.193727	0.0372961	1.42834
FetalAdrenalGland_Neutrophil (RPS high)	Fetal	Endocrine system	FetalAdrenalGland	Neutrophil (RPS high)	Neutrophil	CL:0000775	Adrenal gland	UBERON:0002369	0.00357284	0.0233439	0.274539	0.0387738	1.41146
Madissoon_2020_spleen_T_CD8_MAIT	Adult	Lymphatic system	Madissoon_2020_spleen	T_CD8_MAIT	T cell	CL:0000084	Spleen	UBERON:0002106	0.000857848	0.0292313	0.230627	0.0404457	1.39313
FetalFemaleGonad_Endothelial cell	Fetal	Reproductive system	FetalFemaleGonad	Endothelial cell	Endothelial cell	CL:0000115	Immature gonad	UBERON:2005272	0.000460278	0.0301783	0.223616	0.0404797	1.39276
TS_Trachea_t cell	Adult	Respiratory system	TS_Trachea	t cell	T cell	CL:0000084	Trachea	UBERON:0003126	6.6912e-09	0.0595331	0.113653	0.0405685	1.39181
TS_Mammary_b cell	Adult	Endocrine system	TS_Mammary	b cell	B cell	CL:0000236	Mammary gland	UBERON:0001911	0.000355657	0.0328132	0.206642	0.0406407	1.39104
Braga_2020_lung_T cell	Adult	Respiratory system	Braga_2020_lung	T cell	T cell	CL:0000084	Lung	UBERON:0002048	0.0027604	0.0258553	0.266421	0.0411782	1.38533
TS_Lung_intermediate monocyte	Adult	Respiratory system	TS_Lung	intermediate monocyte	Monocyte	CL:0000576	Lung	UBERON:0002048	8.99769e-09	0.0620034	0.115867	0.0426443	1.37014
AdultThyroid_B cell (Plasmocyte)	Adult	Endocrine system	AdultThyroid	B cell (Plasmocyte)	B cell	CL:0000236	Thyroid gland	UBERON:0002046	0.0093883	0.0234262	0.312915	0.0433647	1.36286
FetalLiver_T cell	Fetal	Digestive system	FetalLiver	T cell	T cell	CL:0000084	Liver	UBERON:0002107	0.00115166	0.031084	0.237638	0.0436414	1.3601
TS_Lung_non-classical monocyte	Adult	Respiratory system	TS_Lung	non-classical monocyte	Monocyte	CL:0000576	Lung	UBERON:0002048	1.09601e-09	0.073243	0.101107	0.0437328	1.35919
FetalSpinalCord_Antigen presenting cell (RPS high)	Fetal	Nervous system	FetalSpinalCord	Antigen presenting cell (RPS high)	Professional antigen presenting cell	CL:0000145	Spinal cord	UBERON:0002240	0.00157177	0.0291078	0.255351	0.0438668	1.35786
AdultPleura_T cell	Adult	Respiratory system	AdultPleura	T cell	T cell	CL:0000084	Pleura	UBERON:0000977	0.00313897	0.027955	0.268635	0.0442438	1.35415
TS_Fat_neutrophil	Adult	Integumentary system	TS_Fat	neutrophil	Neutrophil	CL:0000775	Perirenal fat	UBERON:0005406	6.77458e-08	0.0622092	0.121771	0.0445644	1.35101
Fetal_HCA_Adrenal_Megakaryocytes	Fetal	Endocrine system	Fetal_HCA_Adrenal	Megakaryocytes	Megakaryocyte	CL:0000556	Adrenal gland	UBERON:0002369	0.000541974	0.0342542	0.225092	0.0452227	1.34464
Madissoon_2020_oesophagus_B_CD27pos	Adult	Digestive system	Madissoon_2020_oesophagus	B_CD27pos	B cell	CL:0000236	Esophagus	UBERON:0001043	0.000216752	0.0388241	0.200738	0.0456267	1.34078
AdultIleum_Mast cell	Adult	Digestive system	AdultIleum	Mast cell	Mast cell	CL:0000097	Ileum	UBERON:0002116	0.00355944	0.0289843	0.270111	0.0457989	1.33915
Madissoon_2020_spleen_T_CD8_gd	Adult	Lymphatic system	Madissoon_2020_spleen	T_CD8_gd	Thymocyte	CL:0000893	Spleen	UBERON:0002106	0.00356094	0.0290255	0.271218	0.0460085	1.33716
TS_Spleen_classical monocyte	Adult	Lymphatic system	TS_Spleen	classical monocyte	Monocyte	CL:0000576	Spleen	UBERON:0002106	2.60781e-16	0.211783	0.0391144	0.0479916	1.31883
AdultBoneMarrow_Antigen presenting cell (RPS high)	Adult	Lymphatic system	AdultBoneMarrow	Antigen presenting cell (RPS high)	Professional antigen presenting cell	CL:0000145	Bone marrow	UBERON:0002371	0.000387583	0.0386595	0.21476	0.0480815	1.31802
TS_Bone_Marrow_macrophage	Adult	Lymphatic system	TS_Bone_Marrow	macrophage	Macrophage	CL:0000235	Bone marrow	UBERON:0002371	1.08788e-13	0.144427	0.0575646	0.0481361	1.31753
AdultEsophagus_Mast cell	Adult	Digestive system	AdultEsophagus	Mast cell	Mast cell	CL:0000097	Esophagus	UBERON:0001043	0.00357634	0.0311252	0.276015	0.0494588	1.30576
van_Zyl_eye_2020_NKT	Adult	Sensory system	van_Zyl_eye_2020	NKT	Natural killer cell	CL:0000623	Eye	UBERON:0000970	0.00099907	0.0365186	0.235793	0.0495531	1.30493
TS_Liver_t cell	Adult	Digestive system	TS_Liver	t cell	T cell	CL:0000084	Liver	UBERON:0002107	0.0015232	0.0350776	0.247232	0.0498452	1.30238
TS_Thymus_macrophage	Adult	Lymphatic system	TS_Thymus	macrophage	Macrophage	CL:0000235	Thymus	UBERON:0002370	8.94201e-15	0.168348	0.0516605	0.049962	1.30136
AdultRectum_T cell	Adult	Digestive system	AdultRectum	T cell	T cell	CL:0000084	Rectum	UBERON:0001052	0.0015739	0.0346247	0.256089	0.0507673	1.29442
FetalPancreas_B cell	Fetal	Digestive system	FetalPancreas	B cell	B cell	CL:0000236	Pancreas	UBERON:0001264	0.00086019	0.0387006	0.232472	0.0513798	1.28921
Madissoon_2020_oesophagus_B_CD27neg	Adult	Digestive system	Madissoon_2020_oesophagus	B_CD27neg	B cell	CL:0000236	Esophagus	UBERON:0001043	0.000994054	0.0384536	0.234317	0.0514435	1.28867
AdultLiver_Neutrophil	Adult	Digestive system	AdultLiver	Neutrophil	Neutrophil	CL:0000775	Liver	UBERON:0002107	0.0040373	0.0324427	0.278967	0.0516322	1.28708
FetalSpinalCord_Neutrophil	Fetal	Nervous system	FetalSpinalCord	Neutrophil	Neutrophil	CL:0000775	Spinal cord	UBERON:0002240	0.00658062	0.0298489	0.309225	0.0524754	1.28004
Madissoon_2020_oesophagus_Endothelia_vascular_venous	Adult	Digestive system	Madissoon_2020_oesophagus	Endothelia_vascular_venous	Endothelial cell	CL:0000115	Esophagus	UBERON:0001043	0.000994054	0.0404298	0.234317	0.0536125	1.27073
AdultBladder_Macrophage	Adult	Urinary system	AdultBladder	Macrophage	Macrophage	CL:0000235	Bladder organ	UBERON:0018707	0.00355531	0.0352835	0.269373	0.0537569	1.26957
Madissoon_2020_lung_DC_Monocyte_Dividing	Adult	Respiratory system	Madissoon_2020_lung	DC_Monocyte_Dividing	Dendritic cell	CL:0000451	Lung	UBERON:0002048	0.00131996	0.0403063	0.239114	0.0543771	1.26458
AdultLung_T cell	Adult	Respiratory system	AdultLung	T cell	T cell	CL:0000084	Lung	UBERON:0002048	0.00403967	0.0345835	0.279705	0.0545413	1.26327
Madissoon_2020_lung_Macrophage_Dividing	Adult	Respiratory system	Madissoon_2020_lung	Macrophage_Dividing	Macrophage	CL:0000235	Lung	UBERON:0002048	0.00131996	0.042653	0.239114	0.056966	1.24438
Madissoon_2020_lung_T_CD4	Adult	Respiratory system	Madissoon_2020_lung	T_CD4	T cell	CL:0000084	Lung	UBERON:0002048	0.00512815	0.0359834	0.284502	0.0571419	1.24305
Voigt_2019_retina_2_White blood cell 2	Adult	Sensory system	Voigt_2019_retina_2	White blood cell 2	Leukocyte	CL:0000738	Retina	UBERON:0000966	0.00403076	0.0370538	0.27786	0.0574094	1.24102
TS_Tongue_epithelial cell	Adult	Digestive system	TS_Tongue	epithelial cell	Epithelial cell	CL:0000066	Tongue	UBERON:0001723	5.74936e-15	0.207378	0.0501845	0.0579185	1.23718
Madissoon_2020_spleen_NK_CD160pos	Adult	Lymphatic system	Madissoon_2020_spleen	NK_CD160pos	Natural killer cell	CL:0000623	Spleen	UBERON:0002106	0.00356094	0.0392359	0.271218	0.0589856	1.22925
TS_Trachea_cd8-positive, alpha-beta t cell	Adult	Respiratory system	TS_Trachea	cd8-positive, alpha-beta t cell	T cell	CL:0000084	Trachea	UBERON:0003126	6.6912e-09	0.0938285	0.113653	0.0590875	1.2285
AdultSigmoidColon_Mast cell	Adult	Digestive system	AdultSigmoidColon	Mast cell	Mast cell	CL:0000097	Sigmoid colon	UBERON:0001159	0.00937794	0.0353658	0.311439	0.0606729	1.21701
TS_Thymus_dendritic cell	Adult	Lymphatic system	TS_Thymus	dendritic cell	Dendritic cell	CL:0000451	Thymus	UBERON:0002370	1.09322e-09	0.111161	0.100369	0.0613161	1.21243
Fetal_HCA_Placenta_Trophoblast giant cells	Fetal	Reproductive system	Fetal_HCA_Placenta	Trophoblast giant cells	Trophoblast cell	CL:0000351	Placenta	UBERON:0001987	0.0094879	0.0356128	0.31476	0.0615513	1.21076
TS_Prostate_t cell	Adult	Reproductive system	TS_Prostate	t cell	T cell	CL:0000084	Prostate gland	UBERON:0002367	7.43792e-05	0.0629503	0.184133	0.0632591	1.19888
TS_Lymph_Node_macrophage	Adult	Lymphatic system	TS_Lymph_Node	macrophage	Macrophage	CL:0000235	Lymph node	UBERON:0000029	7.15748e-14	0.209766	0.0553506	0.0633457	1.19828
AdultEsophagus_Stromal cell	Adult	Digestive system	AdultEsophagus	Stromal cell	Stromal cell	CL:0000499	Esophagus	UBERON:0001043	0.0129999	0.0359422	0.331365	0.0646758	1.18926
TS_Lung_cd8-positive alpha-beta t cell	Adult	Respiratory system	TS_Lung	cd8-positive alpha-beta t cell	T cell	CL:0000084	Lung	UBERON:0002048	1.70261e-05	0.0715138	0.167528	0.0649881	1.18717
Voigt_2019_retina_1_Fibroblast	Adult	Sensory system	Voigt_2019_retina_1	Fibroblast	Fibroblast	CL:0000057	Retina	UBERON:0000966	0.00456692	0.0433529	0.28155	0.0659836	1.18056
TS_Eye_macrophage	Adult	Sensory system	TS_Eye	macrophage	Macrophage	CL:0000235	Eye	UBERON:0000970	8.90004e-12	0.167771	0.0730627	0.0662118	1.17906
Fetal_HCA_Muscle_Lymphoid cells	Fetal	Muscular system	Fetal_HCA_Muscle	Lymphoid cells	Innate lymphoid cell	CL:0001065	Muscle organ	UBERON:0001630	0.00455025	0.0490345	0.280443	0.0726983	1.13848
Fetal_HCA_Liver_Megakaryocytes	Fetal	Digestive system	Fetal_HCA_Liver	Megakaryocytes	Megakaryocyte	CL:0000556	Liver	UBERON:0002107	0.00509888	0.0496521	0.283395	0.0740653	1.13039
AdultThyroid_B cell	Adult	Endocrine system	AdultThyroid	B cell	B cell	CL:0000236	Thyroid gland	UBERON:0002046	0.00241344	0.0546338	0.264207	0.0756103	1.12142
Lake_2017_FrontalCortex_End	Adult	Nervous system	Lake_2017_FrontalCortex	End	Endothelial cell	CL:0000115	Frontal cortex	UBERON:0001870	0.000463613	0.0647618	0.224354	0.0760125	1.11911
TS_Fat_t cell	Adult	Integumentary system	TS_Fat	t cell	T cell	CL:0000084	Perirenal fat	UBERON:0005406	1.70037e-05	0.0883527	0.164576	0.0760596	1.11885
TS_Trachea_cd4-positive, alpha-beta t cell	Adult	Respiratory system	TS_Trachea	cd4-positive, alpha-beta t cell	T cell	CL:0000084	Trachea	UBERON:0003126	3.67066e-07	0.109226	0.133579	0.0762697	1.11765
AdultArtery_Endothelial cell (APC)	Adult	Cardiovascular system	AdultArtery	Endothelial cell (APC)	Endothelial cell	CL:0000115	Artery	UBERON:0001637	0.00114747	0.0625798	0.2369	0.0772603	1.11204
FetalLung_T cell	Fetal	Respiratory system	FetalLung	T cell	T cell	CL:0000084	Lung	UBERON:0002048	0.00509166	0.0524929	0.282657	0.0773121	1.11175
FetalMaleGonad_Endothelial cell	Fetal	Reproductive system	FetalMaleGonad	Endothelial cell	Endothelial cell	CL:0000115	Immature gonad	UBERON:2005272	0.00182247	0.0563218	0.263469	0.0773186	1.11172
TS_Lymph_Node_cd141-positive myeloid dendritic cell	Adult	Lymphatic system	TS_Lymph_Node	cd141-positive myeloid dendritic cell	Dendritic cell	CL:0000451	Lymph node	UBERON:0000029	8.86497e-12	0.208407	0.0719557	0.0779791	1.10802
Enge_2017_Pancreas_pancreatic ductal cell	Adult	Digestive system	Enge_2017_Pancreas	pancreatic ductal cell	Pancreatic ductal cell	CL:0002079	Pancreas	UBERON:0001264	7.48365e-06	0.0937461	0.160148	0.0780511	1.10762
Madissoon_2020_lung_T_regulatory	Adult	Respiratory system	Madissoon_2020_lung	T_regulatory	T cell	CL:0000084	Lung	UBERON:0002048	0.0174966	0.0448763	0.338007	0.0787023	1.10401
AdultAdrenalGland_T cell	Adult	Endocrine system	AdultAdrenalGland	T cell	T cell	CL:0000084	Adrenal gland	UBERON:0002369	0.00356621	0.0560747	0.272694	0.0792159	1.10119
Fetal_HCA_Heart_Vascular endothelial cells	Fetal	Cardiovascular system	Fetal_HCA_Heart	Vascular endothelial cells	Endothelial cell	CL:0000115	Heart	UBERON:0000948	0.0057927	0.052287	0.297417	0.0802998	1.09529
Voigt_2019_retina_2_Vein cell 2	Adult	Sensory system	Voigt_2019_retina_2	Vein cell 2	Endothelial cell	CL:0000115	Retina	UBERON:0000966	0.00403076	0.0561983	0.27786	0.0805669	1.09384
Segerstolpe_2016_PancreaticIslets_pancreatic ductal cell	Adult	Digestive system	Segerstolpe_2016_PancreaticIslets	pancreatic ductal cell	Pancreatic ductal cell	CL:0002079	Pancreas	UBERON:0001264	7.46923e-06	0.0994689	0.15941	0.0815678	1.08848
TS_Mammary_t cell	Adult	Endocrine system	TS_Mammary	t cell	T cell	CL:0000084	Mammary gland	UBERON:0001911	7.43404e-05	0.0874881	0.18155	0.0816803	1.08788
Voigt_2019_retina_1_B cell	Adult	Sensory system	Voigt_2019_retina_1	B cell	B cell	CL:0000236	Retina	UBERON:0000966	0.00456692	0.0564865	0.28155	0.0817644	1.08744
FetalSkin_Neutrophil	Fetal	Integumentary system	FetalSkin	Neutrophil	Neutrophil	CL:0000775	Skin of body	UBERON:0002097	0.0104953	0.0526164	0.315867	0.0847138	1.07205
AdultDuodenum_Endothelial cell (APC)	Adult	Digestive system	AdultDuodenum	Endothelial cell (APC)	Endothelial cell	CL:0000115	Duodenum	UBERON:0002114	0.00657174	0.0540985	0.308487	0.084996	1.0706
FetalPancreas_T cell	Fetal	Digestive system	FetalPancreas	T cell	T cell	CL:0000084	Pancreas	UBERON:0001264	0.00356938	0.0632385	0.273801	0.0875468	1.05776
Madissoon_2020_lung_DC_1	Adult	Respiratory system	Madissoon_2020_lung	DC_1	Dendritic cell	CL:0000451	Lung	UBERON:0002048	0.00131996	0.0735724	0.239114	0.08867	1.05222
AdultProstate_Endothelial cell (APC)	Adult	Reproductive system	AdultProstate	Endothelial cell (APC)	Endothelial cell	CL:0000115	Prostate gland	UBERON:0002367	0.0028916	0.0659146	0.267897	0.0889369	1.05092
Fetal_HCA_Placenta_AFP_ALB positive cells	Fetal	Reproductive system	Fetal_HCA_Placenta	AFP_ALB positive cells	Hepatocyte	CL:0000182	Placenta	UBERON:0001987	0.0094879	0.0561159	0.31476	0.0889561	1.05082
TS_Lung_macrophage	Adult	Respiratory system	TS_Lung	macrophage	Macrophage	CL:0000235	Lung	UBERON:0002048	1.22377e-12	0.276504	0.0642066	0.0893204	1.04905
TS_Salivary_Gland_cd8-positive, alpha-beta t cell	Adult	Digestive system	TS_Salivary_Gland	cd8-positive, alpha-beta t cell	T cell	CL:0000084	Saliva-secreting gland	UBERON:0001044	0.0057822	0.0616328	0.293727	0.0907273	1.04226
TS_Muscle_cd4-positive, alpha-beta t cell	Adult	Muscular system	TS_Muscle	cd4-positive, alpha-beta t cell	T cell	CL:0000084	Muscle organ	UBERON:0001630	0.0210906	0.0525341	0.354982	0.0929071	1.03195
AdultBoneMarrow_T cell	Adult	Lymphatic system	AdultBoneMarrow	T cell	T cell	CL:0000084	Bone marrow	UBERON:0002371	0.00741311	0.0607271	0.310332	0.0936903	1.02831
TS_Blood_classical monocyte	Adult	Lymphatic system	TS_Blood	classical monocyte	Monocyte	CL:0000576	Blood	UBERON:0000178	1.22966e-12	0.293054	0.0649446	0.0944311	1.02489
TS_Blood_neutrophil	Adult	Lymphatic system	TS_Blood	neutrophil	Neutrophil	CL:0000775	Blood	UBERON:0000178	1.23511e-10	0.2187	0.0874539	0.0948025	1.02318
TS_Spleen_neutrophil	Adult	Lymphatic system	TS_Spleen	neutrophil	Neutrophil	CL:0000775	Spleen	UBERON:0002106	3.97604e-08	0.16176	0.120295	0.0961167	1.0172
Madissoon_2020_spleen_Neutrophil	Adult	Lymphatic system	Madissoon_2020_spleen	Neutrophil	Neutrophil	CL:0000775	Spleen	UBERON:0002106	0.0129509	0.0606447	0.323616	0.0967723	1.01425
AdultLung_Stromal cell	Adult	Respiratory system	AdultLung	Stromal cell	Stromal cell	CL:0000499	Lung	UBERON:0002048	0.0143722	0.0599448	0.33321	0.0981396	1.00816
AdultEsophagus_Endothelial cell (APC)	Adult	Digestive system	AdultEsophagus	Endothelial cell (APC)	Endothelial cell	CL:0000115	Esophagus	UBERON:0001043	0.00357634	0.0727901	0.276015	0.0985968	1.00614
AdultTransverseColon_Mast cell	Adult	Digestive system	AdultTransverseColon	Mast cell	Mast cell	CL:0000097	Transverse colon	UBERON:0001157	0.0129567	0.0615093	0.326937	0.0986692	1.00582
VentoTormo_2018_decidua_plasmacytoid dendritic cell (DC2)	Maternal-Fetal	Reproductive system	VentoTormo_2018_decidua	plasmacytoid dendritic cell (DC2)	Plasmacytoid dendritic cell	CL:0000784	Decidua	UBERON:0002450	6.19592e-05	0.113426	0.17786	0.09892	1.00472
TS_Eye_b cell	Adult	Sensory system	TS_Eye	b cell	B cell	CL:0000236	Eye	UBERON:0000970	0.00152455	0.0836181	0.250923	0.102057	0.991157
VentoTormo_2018_decidua_innate lymphoid cell (ILC3)	Maternal-Fetal	Reproductive system	VentoTormo_2018_decidua	innate lymphoid cell (ILC3)	Innate lymphoid cell	CL:0001065	Decidua	UBERON:0002450	0.00514255	0.0738606	0.285609	0.102496	0.989295
AdultEsophagus_B cell	Adult	Digestive system	AdultEsophagus	B cell	B cell	CL:0000236	Esophagus	UBERON:0001043	0.00357634	0.0765779	0.276015	0.102655	0.988619
AdultBladder_Stromal cell	Adult	Urinary system	AdultBladder	Stromal cell	Stromal cell	CL:0000499	Bladder organ	UBERON:0018707	0.0129376	0.0662851	0.320295	0.103018	0.987086
TS_Thymus_innate lymphoid cell	Adult	Lymphatic system	TS_Thymus	innate lymphoid cell	Innate lymphoid cell	CL:0001065	Thymus	UBERON:0002370	4.68728e-07	0.157643	0.136162	0.10392	0.983303
TS_Large_Intestine_cd4-positive, alpha-beta t cell	Adult	Digestive system	TS_Large_Intestine	cd4-positive, alpha-beta t cell	T cell	CL:0000084	Large intestine	UBERON:0000059	7.97826e-10	0.225122	0.095941	0.104431	0.981169
AdultLiver_Dendritic cell	Adult	Digestive system	AdultLiver	Dendritic cell	Dendritic cell	CL:0000451	Liver	UBERON:0002107	0.0143736	0.0650912	0.334317	0.105055	0.978585
van_Zyl_eye_2020_MastCell	Adult	Sensory system	van_Zyl_eye_2020	MastCell	Mast cell	CL:0000097	Eye	UBERON:0000970	0.0144105	0.066491	0.335055	0.107028	0.970504
TS_Trachea_b cell	Adult	Respiratory system	TS_Trachea	b cell	B cell	CL:0000236	Trachea	UBERON:0003126	2.37423e-06	0.164601	0.146125	0.113708	0.944208
AdultKidney_T cell	Adult	Urinary system	AdultKidney	T cell	T cell	CL:0000084	Kidney	UBERON:0002113	0.0117126	0.0770307	0.318819	0.115591	0.937077
Madissoon_2020_spleen_T_CD8_activated	Adult	Lymphatic system	Madissoon_2020_spleen	T_CD8_activated	T cell	CL:0000084	Spleen	UBERON:0002106	0.0129509	0.0759191	0.323616	0.115627	0.93694
AdultAdrenalGland_Endothelial cell (APC)	Adult	Endocrine system	AdultAdrenalGland	Endothelial cell (APC)	Endothelial cell	CL:0000115	Adrenal gland	UBERON:0002369	0.00356621	0.0919346	0.272694	0.11748	0.930036
AdultPeripheralBlood_Neutrophil	Adult	Lymphatic system	AdultPeripheralBlood	Neutrophil	Neutrophil	CL:0000775	Blood	UBERON:0000178	0.0155203	0.074931	0.335793	0.117817	0.928793
Madissoon_2020_lung_DC_activated	Adult	Respiratory system	Madissoon_2020_lung	DC_activated	Dendritic cell	CL:0000451	Lung	UBERON:0002048	0.00512815	0.0886409	0.284502	0.118027	0.928018
Fetal_HCA_Intestine_Vascular endothelial cells	Fetal	Digestive system	Fetal_HCA_Intestine	Vascular endothelial cells	Endothelial cell	CL:0000115	Intestine	UBERON:0000160	0.0105083	0.0800774	0.316605	0.118521	0.926203
AdultBoneMarrow_Dendritic cell	Adult	Lymphatic system	AdultBoneMarrow	Dendritic cell	Dendritic cell	CL:0000451	Bone marrow	UBERON:0002371	0.00741311	0.0832887	0.310332	0.120333	0.919616
Madissoon_2020_spleen_T_CD4_reg	Adult	Lymphatic system	Madissoon_2020_spleen	T_CD4_reg	T cell	CL:0000084	Spleen	UBERON:0002106	0.0129509	0.0818477	0.323616	0.122665	0.91128
AdultOmentum_Stromal cell	Adult	Integumentary system	AdultOmentum	Stromal cell	Stromal cell	CL:0000499	Omentum	UBERON:0003688	0.0116493	0.0844003	0.317343	0.12374	0.907489
CordBloodCD34P_Neutrophil	Neonatal	Reproductive system	CordBloodCD34P	Neutrophil	Neutrophil	CL:0000775	Umbilical cord blood	UBERON:0012168	0.0193372	0.0773601	0.352399	0.125465	0.901476
TS_Vasculature_t cell	Adult	Cardiovascular system	TS_Vasculature	t cell	T cell	CL:0000084	Vasculature	UBERON:0002049	0.00152202	0.113096	0.245756	0.127379	0.894903
TS_Blood_monocyte	Adult	Lymphatic system	TS_Blood	monocyte	Monocyte	CL:0000576	Blood	UBERON:0000178	1.23511e-10	0.320227	0.0874539	0.128134	0.892337
TS_Salivary_Gland_neutrophil	Adult	Digestive system	TS_Salivary_Gland	neutrophil	Neutrophil	CL:0000775	Saliva-secreting gland	UBERON:0001044	0.000356617	0.134176	0.210332	0.128907	0.889725
AdultThyroid_Fibroblast	Adult	Endocrine system	AdultThyroid	Fibroblast	Fibroblast	CL:0000057	Thyroid gland	UBERON:0002046	0.0093883	0.0909877	0.312915	0.129797	0.886735
AdultEpityphlon_T cell	Adult	Digestive system	AdultEpityphlon	T cell	T cell	CL:0000084	Caecum	UBERON:0001153	0.0236456	0.0803244	0.364576	0.132679	0.877199
FetalAdrenalGland_CB CD34+	Fetal	Endocrine system	FetalAdrenalGland	CB CD34+	Hematopoietic stem cell	CL:0000037	Adrenal gland	UBERON:0002369	0.0129866	0.0900819	0.32952	0.134086	0.872615
Madissoon_2020_spleen_NK_FCGR3Apos	Adult	Lymphatic system	Madissoon_2020_spleen	NK_FCGR3Apos	Natural killer cell	CL:0000623	Spleen	UBERON:0002106	0.0129509	0.0946107	0.323616	0.137356	0.862153
TS_Bone_Marrow_nampt neutrophil	Adult	Lymphatic system	TS_Bone_Marrow	nampt neutrophil	Neutrophil	CL:0000775	Bone marrow	UBERON:0002371	2.96229e-06	0.202767	0.151661	0.137823	0.860678
TS_Pancreas_t cell	Adult	Digestive system	TS_Pancreas	t cell	T cell	CL:0000084	Pancreas	UBERON:0001264	1.70504e-05	0.182963	0.168635	0.138179	0.859557
AdultTransverseColon_Stromal cell	Adult	Digestive system	AdultTransverseColon	Stromal cell	Stromal cell	CL:0000499	Transverse colon	UBERON:0001157	0.0129567	0.0981102	0.326937	0.142406	0.846472
Madissoon_2020_oesophagus_Mast_cell	Adult	Digestive system	Madissoon_2020_oesophagus	Mast_cell	Mast cell	CL:0000097	Esophagus	UBERON:0001043	0.0143543	0.0981514	0.332103	0.144192	0.841059
TS_Vasculature_nk cell	Adult	Cardiovascular system	TS_Vasculature	nk cell	Natural killer cell	CL:0000623	Vasculature	UBERON:0002049	0.0192667	0.0953106	0.345387	0.145295	0.837749
TS_Muscle_t cell	Adult	Muscular system	TS_Muscle	t cell	T cell	CL:0000084	Muscle organ	UBERON:0001630	8.85005e-05	0.171106	0.19262	0.145429	0.837348
TS_Salivary_Gland_cd4-positive helper t cell	Adult	Digestive system	TS_Salivary_Gland	cd4-positive helper t cell	T cell	CL:0000084	Saliva-secreting gland	UBERON:0001044	7.4579e-05	0.179876	0.186716	0.147564	0.83102
FetalIntestine_CB CD34+	Fetal	Digestive system	FetalIntestine	CB CD34+	Hematopoietic stem cell	CL:0000037	Intestine	UBERON:0000160	0.0116751	0.107497	0.318081	0.149619	0.825013
AdultStomach_Endothelial cell (APC)	Adult	Digestive system	AdultStomach	Endothelial cell (APC)	Endothelial cell	CL:0000115	Stomach	UBERON:0000945	0.0129877	0.103586	0.330627	0.149806	0.82447
TS_Heart_cardiac endothelial cell	Adult	Cardiovascular system	TS_Heart	cardiac endothelial cell	Endothelial cell	CL:0000115	Heart	UBERON:0000948	3.66837e-07	0.259088	0.132841	0.150377	0.822818
TS_Lung_cd4-positive alpha-beta t cell	Adult	Respiratory system	TS_Lung	cd4-positive alpha-beta t cell	T cell	CL:0000084	Lung	UBERON:0002048	0.00173487	0.134629	0.261993	0.153244	0.814616
AdultThyroid_Endothelial cell (APC)	Adult	Endocrine system	AdultThyroid	Endothelial cell (APC)	Endothelial cell	CL:0000115	Thyroid gland	UBERON:0002046	0.0093883	0.113261	0.312915	0.15381	0.813015
Voigt_2019_retina_1_Endothelial cell	Adult	Sensory system	Voigt_2019_retina_1	Endothelial cell	Endothelial cell	CL:0000115	Retina	UBERON:0000966	0.0159084	0.107662	0.336531	0.156442	0.805648
TS_Salivary_Gland_endothelial cell of lymphatic vessel	Adult	Digestive system	TS_Salivary_Gland	endothelial cell of lymphatic vessel	Endothelial cell	CL:0000115	Saliva-secreting gland	UBERON:0001044	5.21967e-08	0.303718	0.121033	0.158191	0.800819
TS_Kidney_b cell	Adult	Urinary system	TS_Kidney	b cell	B cell	CL:0000236	Kidney	UBERON:0002113	0.00577341	0.130594	0.288561	0.161233	0.792546
AdultIleum_T cell	Adult	Digestive system	AdultIleum	T cell	T cell	CL:0000084	Ileum	UBERON:0002116	0.0408169	0.100004	0.379336	0.162054	0.79034
Madissoon_2020_spleen_DC_activated	Adult	Lymphatic system	Madissoon_2020_spleen	DC_activated	Dendritic cell	CL:0000451	Spleen	UBERON:0002106	0.0129509	0.117502	0.323616	0.16235	0.789549
FetalSpinalCord_CB CD34+	Fetal	Nervous system	FetalSpinalCord	CB CD34+	Hematopoietic stem cell	CL:0000037	Spinal cord	UBERON:0002240	0.023742	0.105644	0.365314	0.164202	0.784621
AdultPleura_Stromal cell	Adult	Respiratory system	AdultPleura	Stromal cell	Stromal cell	CL:0000499	Pleura	UBERON:0000977	0.0375658	0.105933	0.373432	0.167332	0.776421
Madissoon_2020_spleen_B_mature	Adult	Lymphatic system	Madissoon_2020_spleen	B_mature	B cell	CL:0000236	Spleen	UBERON:0002106	0.0129509	0.124007	0.323616	0.169175	0.771663
TS_Thymus_dn1 thymic pro-t cell	Adult	Lymphatic system	TS_Thymus	dn1 thymic pro-t cell	T cell	CL:0000084	Thymus	UBERON:0002370	1.70075e-05	0.242949	0.165683	0.169567	0.770659
TS_Small_Intestine_cd4-positive, alpha-beta t cell	Adult	Digestive system	TS_Small_Intestine	cd4-positive, alpha-beta t cell	T cell	CL:0000084	Small intestine	UBERON:0002108	3.68809e-07	0.29816	0.135055	0.169617	0.770531
FetalPancreas_Endothelial cell (APC)	Fetal	Digestive system	FetalPancreas	Endothelial cell (APC)	Endothelial cell	CL:0000115	Pancreas	UBERON:0001264	0.0129768	0.124254	0.328413	0.171343	0.766133
CordBloodCD34P_Dendritic cell	Neonatal	Reproductive system	CordBloodCD34P	Dendritic cell	Dendritic cell	CL:0000451	Umbilical cord blood	UBERON:0012168	0.0193372	0.117461	0.352399	0.173215	0.761415
AdultStomach_Fibroblast	Adult	Digestive system	AdultStomach	Fibroblast	Fibroblast	CL:0000057	Stomach	UBERON:0000945	0.0409185	0.109432	0.384871	0.175515	0.755685
TS_Lymph_Node_mature nk t cell	Adult	Lymphatic system	TS_Lymph_Node	mature nk t cell	Natural killer cell	CL:0000623	Lymph node	UBERON:0000029	1.40378e-05	0.258224	0.163838	0.176115	0.754204
TS_Thymus_naive regulatory t cell	Adult	Lymphatic system	TS_Thymus	naive regulatory t cell	T cell	CL:0000084	Thymus	UBERON:0002370	4.68728e-07	0.313063	0.136162	0.177128	0.751713
TS_Lung_nk cell	Adult	Respiratory system	TS_Lung	nk cell	Natural killer cell	CL:0000623	Lung	UBERON:0002048	0.00644941	0.143481	0.302952	0.179771	0.74528
FetalFemaleGonad_Erythroid cell	Fetal	Reproductive system	FetalFemaleGonad	Erythroid cell	Erythroid lineage cell	CL:0000764	Immature gonad	UBERON:2005272	0.0287884	0.119725	0.366052	0.180892	0.742582
TS_Bone_Marrow_cd4-positive, alpha-beta t cell	Adult	Lymphatic system	TS_Bone_Marrow	cd4-positive, alpha-beta t cell	T cell	CL:0000084	Bone marrow	UBERON:0002371	2.96229e-06	0.29359	0.151661	0.183077	0.737367
TS_Blood_macrophage	Adult	Lymphatic system	TS_Blood	macrophage	Macrophage	CL:0000235	Blood	UBERON:0000178	4.70602e-07	0.324056	0.138007	0.183687	0.735923
FetalEyes_Erythroid cell	Fetal	Sensory system	FetalEyes	Erythroid cell	Erythroid lineage cell	CL:0000764	Eye	UBERON:0000970	0.0358679	0.121207	0.371218	0.184531	0.73393
AdultLung_Endothelial cell (APC)	Adult	Respiratory system	AdultLung	Endothelial cell (APC)	Endothelial cell	CL:0000115	Lung	UBERON:0002048	0.0143722	0.136605	0.33321	0.186153	0.73013
TS_Bone_Marrow_cd24 neutrophil	Adult	Lymphatic system	TS_Bone_Marrow	cd24 neutrophil	Neutrophil	CL:0000775	Bone marrow	UBERON:0002371	4.69119e-07	0.336613	0.137269	0.188275	0.725207
TS_Mammary_fibroblast of breast	Adult	Endocrine system	TS_Mammary	fibroblast of breast	Fibroblast	CL:0000057	Mammary gland	UBERON:0001911	2.37855e-06	0.316151	0.147232	0.189323	0.722798
FetalAdrenalGland_Endothelial cell	Fetal	Endocrine system	FetalAdrenalGland	Endothelial cell	Endothelial cell	CL:0000115	Adrenal gland	UBERON:0002369	0.0129866	0.141998	0.32952	0.190069	0.721088
Braga_2020_lung_Endothelium	Adult	Respiratory system	Braga_2020_lung	Endothelium	Endothelial cell	CL:0000115	Lung	UBERON:0002048	0.0345413	0.1273	0.369742	0.190916	0.719157
TS_Thymus_t follicular helper cell	Adult	Lymphatic system	TS_Thymus	t follicular helper cell	T cell	CL:0000084	Thymus	UBERON:0002370	2.96062e-06	0.314093	0.150554	0.191587	0.717635
Fetal_HCA_Heart_Endocardial cells	Fetal	Cardiovascular system	Fetal_HCA_Heart	Endocardial cells	Endocardial cell	CL:0002350	Heart	UBERON:0000948	0.0214221	0.130306	0.363838	0.19196	0.716789
FetalKidney_Fetal stromal cell	Fetal	Urinary system	FetalKidney	Fetal stromal cell	Stromal cell	CL:0000499	Kidney	UBERON:0002113	0.03157	0.131912	0.367159	0.195066	0.709819
TS_Lymph_Node_nk cell	Adult	Lymphatic system	TS_Lymph_Node	nk cell	Natural killer cell	CL:0000623	Lymph node	UBERON:0000029	7.45981e-05	0.259582	0.188561	0.196621	0.70637
Fetal_HCA_Placenta_Extravillous trophoblasts	Fetal	Reproductive system	Fetal_HCA_Placenta	Extravillous trophoblasts	Trophoblast cell	CL:0000351	Placenta	UBERON:0001987	0.0358627	0.13327	0.37048	0.197907	0.703539
AdultTransverseColon_Endothelial cell (APC)	Adult	Digestive system	AdultTransverseColon	Endothelial cell (APC)	Endothelial cell	CL:0000115	Transverse colon	UBERON:0001157	0.0129567	0.151674	0.326937	0.19855	0.70213
TS_Thymus_dn3 thymocyte	Adult	Lymphatic system	TS_Thymus	dn3 thymocyte	Thymocyte	CL:0000893	Thymus	UBERON:0002370	0.000414053	0.226563	0.219557	0.199018	0.701108
AdultIleum_Endothelial cell (APC)	Adult	Digestive system	AdultIleum	Endothelial cell (APC)	Endothelial cell	CL:0000115	Ileum	UBERON:0002116	0.0129473	0.155914	0.321033	0.199947	0.699085
TS_Spleen_macrophage	Adult	Lymphatic system	TS_Spleen	macrophage	Macrophage	CL:0000235	Spleen	UBERON:0002106	2.88501e-07	0.378937	0.132103	0.199963	0.699051
Fetal_HCA_Eye_Vascular endothelial cells	Fetal	Sensory system	Fetal_HCA_Eye	Vascular endothelial cells	Endothelial cell	CL:0000115	Eye	UBERON:0000970	0.0202566	0.142122	0.353506	0.200508	0.697869
TS_Skin_regulatory t cell	Adult	Integumentary system	TS_Skin	regulatory t cell	T cell	CL:0000084	Skin of body	UBERON:0002097	8.83997e-05	0.264441	0.190406	0.200837	0.697156
TS_Mammary_vein endothelial cell	Adult	Endocrine system	TS_Mammary	vein endothelial cell	Endothelial cell	CL:0000115	Mammary gland	UBERON:0001911	2.37855e-06	0.351558	0.147232	0.205031	0.688181
AdultOmentum_T cell	Adult	Integumentary system	AdultOmentum	T cell	T cell	CL:0000084	Omentum	UBERON:0003688	0.0375177	0.139075	0.372325	0.205091	0.688053
TS_Small_Intestine_cd8-positive, alpha-beta t cell	Adult	Digestive system	TS_Small_Intestine	cd8-positive, alpha-beta t cell	T cell	CL:0000084	Small intestine	UBERON:0002108	2.3839e-06	0.349541	0.149077	0.20606	0.686007
FetalLung_Endothelial cell	Fetal	Respiratory system	FetalLung	Endothelial cell	Endothelial cell	CL:0000115	Lung	UBERON:0002048	0.0193103	0.148545	0.351292	0.206278	0.685548
TS_Large_Intestine_cd8-positive, alpha-beta t cell	Adult	Digestive system	TS_Large_Intestine	cd8-positive, alpha-beta t cell	T cell	CL:0000084	Large intestine	UBERON:0000059	2.37994e-06	0.359092	0.148339	0.209471	0.678876
Voigt_2019_retina_1_Mast cell	Adult	Sensory system	Voigt_2019_retina_1	Mast cell	Mast cell	CL:0000097	Retina	UBERON:0000966	0.0481077	0.136976	0.391144	0.210378	0.677
Fetal_HCA_Kidney_Stromal cells	Fetal	Urinary system	Fetal_HCA_Kidney	Stromal cells	Stromal cell	CL:0000499	Kidney	UBERON:0002113	0.0159172	0.161637	0.337269	0.213115	0.671386
TS_Uterus_endothelial cell	Adult	Reproductive system	TS_Uterus	endothelial cell	Endothelial cell	CL:0000115	Uterus	UBERON:0000995	2.95135e-06	0.364445	0.149815	0.21336	0.670887
FetalPancreas_Stromal cell	Fetal	Digestive system	FetalPancreas	Stromal cell	Stromal cell	CL:0000499	Pancreas	UBERON:0001264	0.0408902	0.142616	0.383026	0.213436	0.670732
TS_Large_Intestine_b cell	Adult	Digestive system	TS_Large_Intestine	b cell	B cell	CL:0000236	Large intestine	UBERON:0000059	1.3985e-05	0.335337	0.1631	0.213633	0.670332
Fetal_HCA_Spleen_Lymphoid cells	Fetal	Lymphatic system	Fetal_HCA_Spleen	Lymphoid cells	Innate lymphoid cell	CL:0001065	Spleen	UBERON:0002106	0.0396287	0.145333	0.376384	0.213655	0.670286
MacParland_2018_liver_NK-like cell	Adult	Digestive system	MacParland_2018_liver	NK-like cell	Natural killer cell	CL:0000623	Liver	UBERON:0002107	0.0407982	0.149574	0.377122	0.218588	0.660374
AdultEsophagus_Endothelial cell	Adult	Digestive system	AdultEsophagus	Endothelial cell	Endothelial cell	CL:0000115	Esophagus	UBERON:0001043	0.0409538	0.146198	0.386716	0.21896	0.659635
AdultStomach_Fetal stromal cell	Adult	Digestive system	AdultStomach	Fetal stromal cell	Stromal cell	CL:0000499	Stomach	UBERON:0000945	0.0409185	0.147351	0.384871	0.219459	0.658646
AdultBladder_Sinusoidal endothelial cell	Adult	Urinary system	AdultBladder	Sinusoidal endothelial cell	Endothelial cell	CL:0000115	Bladder organ	UBERON:0018707	0.0407992	0.152497	0.378229	0.222229	0.6532
TS_Bone_Marrow_neutrophil	Adult	Lymphatic system	TS_Bone_Marrow	neutrophil	Neutrophil	CL:0000775	Bone marrow	UBERON:0002371	0.0600897	0.140393	0.411439	0.222469	0.652731
AdultStomach_Mast cell	Adult	Digestive system	AdultStomach	Mast cell	Mast cell	CL:0000097	Stomach	UBERON:0000945	0.0409185	0.152579	0.384871	0.225199	0.647433
TS_Thymus_cd4-positive helper t cell	Adult	Lymphatic system	TS_Thymus	cd4-positive helper t cell	T cell	CL:0000084	Thymus	UBERON:0002370	8.84422e-05	0.308411	0.191144	0.225844	0.646192
TS_Spleen_plasmacytoid dendritic cell	Adult	Lymphatic system	TS_Spleen	plasmacytoid dendritic cell	Plasmacytoid dendritic cell	CL:0000784	Spleen	UBERON:0002106	0.00133179	0.246696	0.241328	0.227494	0.64303
AdultKidney_Endothelial cell	Adult	Urinary system	AdultKidney	Endothelial cell	Endothelial cell	CL:0000115	Kidney	UBERON:0002113	0.0376736	0.158755	0.375277	0.227613	0.642803
Fetal_HCA_Thymus_Vascular endothelial cells	Fetal	Lymphatic system	Fetal_HCA_Thymus	Vascular endothelial cells	Endothelial cell	CL:0000115	Thymus	UBERON:0002370	0.0488499	0.152826	0.393358	0.229129	0.639919
TS_Trachea_fibroblast	Adult	Respiratory system	TS_Trachea	fibroblast	Fibroblast	CL:0000057	Trachea	UBERON:0003126	1.39579e-05	0.371114	0.162362	0.229521	0.639178
AdultLiver_Sinusoidal endothelial cell	Adult	Digestive system	AdultLiver	Sinusoidal endothelial cell	Endothelial cell	CL:0000115	Liver	UBERON:0002107	0.0443818	0.157067	0.389668	0.23218	0.634176
AdultOmentum_Endothelial cell (APC)	Adult	Integumentary system	AdultOmentum	Endothelial cell (APC)	Endothelial cell	CL:0000115	Omentum	UBERON:0003688	0.0375177	0.169048	0.372325	0.237007	0.625239
Madissoon_2020_spleen_T_CD8_CTL	Adult	Lymphatic system	Madissoon_2020_spleen	T_CD8_CTL	T cell	CL:0000084	Spleen	UBERON:0002106	0.0408234	0.166495	0.380812	0.238285	0.622904
TS_Spleen_intermediate monocyte	Adult	Lymphatic system	TS_Spleen	intermediate monocyte	Monocyte	CL:0000576	Spleen	UBERON:0002106	0.000304959	0.31084	0.204059	0.238358	0.622771
TS_Bladder_t cell	Adult	Urinary system	TS_Bladder	t cell	T cell	CL:0000084	Bladder organ	UBERON:0018707	0.000414109	0.287579	0.221402	0.239021	0.621563
TS_Bone_Marrow_memory b cell	Adult	Lymphatic system	TS_Bone_Marrow	memory b cell	B cell	CL:0000236	Bone marrow	UBERON:0002371	0.000414045	0.296225	0.217712	0.241278	0.617483
AdultStomach_T cell	Adult	Digestive system	AdultStomach	T cell	T cell	CL:0000084	Stomach	UBERON:0000945	0.0409185	0.1702	0.384871	0.244048	0.612525
AdultTransverseColon_B cell	Adult	Digestive system	AdultTransverseColon	B cell	B cell	CL:0000236	Transverse colon	UBERON:0001157	0.0408367	0.172506	0.382288	0.24525	0.61039
Madissoon_2020_spleen_DC_plasmacytoid	Adult	Lymphatic system	Madissoon_2020_spleen	DC_plasmacytoid	Plasmacytoid dendritic cell	CL:0000784	Spleen	UBERON:0002106	0.0408234	0.173865	0.380812	0.245964	0.609128
TS_Large_Intestine_mast cell	Adult	Digestive system	TS_Large_Intestine	mast cell	Mast cell	CL:0000097	Large intestine	UBERON:0000059	7.43473e-05	0.364486	0.182657	0.246957	0.607378
TS_Pancreas_endothelial cell	Adult	Digestive system	TS_Pancreas	endothelial cell	Endothelial cell	CL:0000115	Pancreas	UBERON:0001264	2.96952e-06	0.43954	0.152768	0.248504	0.604667
Madissoon_2020_oesophagus_Fibroblast	Adult	Digestive system	Madissoon_2020_oesophagus	Fibroblast	Fibroblast	CL:0000057	Esophagus	UBERON:0001043	0.0443109	0.17687	0.388561	0.252745	0.597317
TS_Lymph_Node_cd8-positive alpha-beta t cell	Adult	Lymphatic system	TS_Lymph_Node	cd8-positive alpha-beta t cell	T cell	CL:0000084	Lymph node	UBERON:0000029	7.45981e-05	0.369879	0.188561	0.255469	0.592662
VentoTormo_2018_decidua_T cell	Maternal-Fetal	Reproductive system	VentoTormo_2018_decidua	T cell	T cell	CL:0000084	Decidua	UBERON:0002450	0.017517	0.209519	0.338745	0.25873	0.587153
TS_Tongue_endothelial cell of artery	Adult	Digestive system	TS_Tongue	endothelial cell of artery	Endothelial cell	CL:0000115	Tongue	UBERON:0001723	7.46153e-05	0.379678	0.189668	0.261472	0.582575
AdultAdipose_Stromal cell	Adult	Integumentary system	AdultAdipose	Stromal cell	Stromal cell	CL:0000499	Adipose tissue	UBERON:0001013	0.0783909	0.165713	0.435424	0.261847	0.581952
TS_Thymus_vein endothelial cell	Adult	Lymphatic system	TS_Thymus	vein endothelial cell	Endothelial cell	CL:0000115	Thymus	UBERON:0002370	1.70075e-05	0.438882	0.165683	0.263316	0.579522
TS_Muscle_endothelial cell of vascular tree	Adult	Muscular system	TS_Muscle	endothelial cell of vascular tree	Endothelial cell	CL:0000115	Muscle organ	UBERON:0001630	1.70245e-05	0.438141	0.16679	0.264265	0.57796
Lake_2017_CerebellarHemisphere_End	Adult	Nervous system	Lake_2017_CerebellarHemisphere	End	Endothelial cell	CL:0000115	Cerebellar hemisphere	UBERON:0002245	0.0316349	0.198485	0.368266	0.264312	0.577884
Fetal_HCA_Lung_Mesothelial cells	Fetal	Respiratory system	Fetal_HCA_Lung	Mesothelial cells	Mesothelial cell	CL:0000077	Lung	UBERON:0002048	0.0316391	0.199473	0.369004	0.265647	0.575695
TS_Pancreas_pancreatic stellate cell	Adult	Digestive system	TS_Pancreas	pancreatic stellate cell	Pancreatic stellate cell	CL:0002410	Pancreas	UBERON:0001264	1.70504e-05	0.441681	0.168635	0.267929	0.571981
TS_Small_Intestine_fibroblast	Adult	Digestive system	TS_Small_Intestine	fibroblast	Fibroblast	CL:0000057	Small intestine	UBERON:0002108	7.4448e-05	0.404545	0.18524	0.269109	0.570072
FetalKidney_Endothelial cell	Fetal	Urinary system	FetalKidney	Endothelial cell	Endothelial cell	CL:0000115	Kidney	UBERON:0002113	0.03157	0.206307	0.367159	0.271203	0.566706
AdultStomach_Epithelial cell	Adult	Digestive system	AdultStomach	Epithelial cell	Epithelial cell	CL:0000066	Stomach	UBERON:0000945	0.110312	0.165795	0.460517	0.272758	0.564222
TS_Liver_nk cell	Adult	Digestive system	TS_Liver	nk cell	Natural killer cell	CL:0000623	Liver	UBERON:0002107	0.000356176	0.366133	0.208856	0.273061	0.56374
Madissoon_2020_spleen_DC_1	Adult	Lymphatic system	Madissoon_2020_spleen	DC_1	Dendritic cell	CL:0000451	Spleen	UBERON:0002106	0.0408234	0.202437	0.380812	0.274656	0.561211
TS_Salivary_Gland_endothelial cell	Adult	Digestive system	TS_Salivary_Gland	endothelial cell	Endothelial cell	CL:0000115	Saliva-secreting gland	UBERON:0001044	7.4579e-05	0.416485	0.186716	0.27638	0.558493
TS_Trachea_endothelial cell	Adult	Respiratory system	TS_Trachea	endothelial cell	Endothelial cell	CL:0000115	Trachea	UBERON:0003126	0.000355212	0.379843	0.205166	0.276805	0.557826
AdultJeJunum_T cell	Adult	Digestive system	AdultJeJunum	T cell	T cell	CL:0000084	Jejunum	UBERON:0002115	0.0780972	0.179423	0.434686	0.276963	0.557579
TS_Salivary_Gland_memory b cell	Adult	Digestive system	TS_Salivary_Gland	memory b cell	B cell	CL:0000236	Saliva-secreting gland	UBERON:0001044	7.4579e-05	0.418955	0.186716	0.277557	0.556648
TS_Thymus_b cell	Adult	Lymphatic system	TS_Thymus	b cell	B cell	CL:0000236	Thymus	UBERON:0002370	0.000414053	0.356334	0.219557	0.277583	0.556608
AdultBladder_Endothelial cell (APC)	Adult	Urinary system	AdultBladder	Endothelial cell (APC)	Endothelial cell	CL:0000115	Bladder organ	UBERON:0018707	0.0407992	0.208695	0.378229	0.27936	0.553836
TS_Salivary_Gland_nk cell	Adult	Digestive system	TS_Salivary_Gland	nk cell	Natural killer cell	CL:0000623	Saliva-secreting gland	UBERON:0001044	0.000356617	0.377125	0.210332	0.280342	0.552312
Madissoon_2020_lung_NK	Adult	Respiratory system	Madissoon_2020_lung	NK	Natural killer cell	CL:0000623	Lung	UBERON:0002048	0.0518749	0.200338	0.39631	0.28053	0.552021
Voigt_2019_retina_2_Fibroblasts	Adult	Sensory system	Voigt_2019_retina_2	Fibroblasts	Fibroblast	CL:0000057	Retina	UBERON:0000966	0.0442891	0.20499	0.387454	0.280602	0.55191
Fetal_HCA_Stomach_Vascular endothelial cells	Fetal	Digestive system	Fetal_HCA_Stomach	Vascular endothelial cells	Epithelial cell	CL:0000066	Stomach	UBERON:0000945	0.0606398	0.186381	0.426199	0.28063	0.551866
TS_Skin_cd4-positive helper t cells	Adult	Integumentary system	TS_Skin	cd4-positive helper t cells	T cell	CL:0000084	Skin of body	UBERON:0002097	0.00644719	0.264111	0.301107	0.280859	0.551512
TS_Thymus_immature natural killer cell	Adult	Lymphatic system	TS_Thymus	immature natural killer cell	Natural killer cell	CL:0000623	Thymus	UBERON:0002370	0.0210938	0.223764	0.357196	0.281875	0.549943
TS_Eye_epithelial cell of lacrimal sac	Adult	Sensory system	TS_Eye	epithelial cell of lacrimal sac	Epithelial cell	CL:0000066	Eye	UBERON:0000970	0.00152455	0.322492	0.250923	0.284378	0.546104
TS_Eye_plasma cell	Adult	Sensory system	TS_Eye	plasma cell	Plasma cell	CL:0000786	Eye	UBERON:0000970	0.00152455	0.323068	0.250923	0.284741	0.54555
Fetal_HCA_Eye_Lens fibre cells	Fetal	Sensory system	Fetal_HCA_Eye	Lens fibre cells	Lens fibre cell	CL:0011004	Eye	UBERON:0000970	0.073684	0.188316	0.433948	0.286382	0.543054
Madissoon_2020_oesophagus_Endothelia_vascular_arterial	Adult	Digestive system	Madissoon_2020_oesophagus	Endothelia_vascular_arterial	Endothelial cell	CL:0000115	Esophagus	UBERON:0001043	0.0443109	0.210424	0.388561	0.286491	0.542889
TS_Uterus_nk cell	Adult	Reproductive system	TS_Uterus	nk cell	Natural killer cell	CL:0000623	Uterus	UBERON:0000995	0.00643991	0.27568	0.298155	0.287574	0.541251
Lake_2017_VisualCortex_End	Adult	Nervous system	Lake_2017_VisualCortex	End	Endothelial cell	CL:0000115	Visual cortex	UBERON:0000411	0.0117265	0.260776	0.319557	0.290408	0.536991
TS_Large_Intestine_fibroblast	Adult	Digestive system	TS_Large_Intestine	fibroblast	Fibroblast	CL:0000057	Large intestine	UBERON:0000059	7.43473e-05	0.456626	0.182657	0.290589	0.536721
TS_Spleen_cd4-positive, alpha-beta memory t cell	Adult	Lymphatic system	TS_Spleen	cd4-positive, alpha-beta memory t cell	T cell	CL:0000084	Spleen	UBERON:0002106	0.00133179	0.3488	0.241328	0.292497	0.533879
Fetal_HCA_Stomach_Lymphatic endothelial cells	Fetal	Digestive system	Fetal_HCA_Stomach	Lymphatic endothelial cells	Epithelial cell	CL:0000066	Stomach	UBERON:0000945	0.0606398	0.198444	0.426199	0.293489	0.532408
FetalMuscle_Endothelial cell	Fetal	Muscular system	FetalMuscle	Endothelial cell	Endothelial cell	CL:0000115	Muscle organ	UBERON:0001630	0.0376304	0.226316	0.37417	0.293746	0.532028
van_Zyl_eye_2020_CollectorChnlAqVein	Adult	Sensory system	van_Zyl_eye_2020	CollectorChnlAqVein	Smooth muscle cell	CL:0000192	Eye	UBERON:0000970	0.0444562	0.217629	0.390406	0.294445	0.530997
TS_Bladder_nk cell	Adult	Urinary system	TS_Bladder	nk cell	Natural killer cell	CL:0000623	Bladder organ	UBERON:0018707	8.8464e-05	0.443246	0.191882	0.294659	0.53068
TS_Liver_liver dendritic cell	Adult	Digestive system	TS_Liver	liver dendritic cell	Dendritic cell	CL:0000451	Liver	UBERON:0002107	0.0015232	0.346535	0.247232	0.296195	0.528423
TS_Spleen_regulatory t cell	Adult	Lymphatic system	TS_Spleen	regulatory t cell	T cell	CL:0000084	Spleen	UBERON:0002106	0.00515718	0.310799	0.287085	0.304847	0.515918
TS_Thymus_nk cell	Adult	Lymphatic system	TS_Thymus	nk cell	Natural killer cell	CL:0000623	Thymus	UBERON:0002370	0.00173399	0.350447	0.257934	0.307658	0.511932
FetalLiver_B cell	Fetal	Digestive system	FetalLiver	B cell	B cell	CL:0000236	Liver	UBERON:0002107	0.062075	0.215365	0.427306	0.311573	0.50644
TS_Large_Intestine_gut endothelial cell	Adult	Digestive system	TS_Large_Intestine	gut endothelial cell	Endothelial cell	CL:0000115	Large intestine	UBERON:0000059	0.000355626	0.447528	0.205904	0.311861	0.506038
TS_Lung_alveolar fibroblast	Adult	Respiratory system	TS_Lung	alveolar fibroblast	Fibroblast	CL:0000057	Lung	UBERON:0002048	0.021099	0.254889	0.361993	0.312148	0.50564
AdultPancreas_Enterocyte progenitor	Adult	Digestive system	AdultPancreas	Enterocyte progenitor	Enterocyte	CL:0000584	Pancreas	UBERON:0001264	0.0674004	0.214953	0.430996	0.313043	0.504396
TS_Prostate_endothelial cell	Adult	Reproductive system	TS_Prostate	endothelial cell	Endothelial cell	CL:0000115	Prostate gland	UBERON:0002367	0.000355827	0.451562	0.207749	0.315814	0.500569
TS_Spleen_nk cell	Adult	Lymphatic system	TS_Spleen	nk cell	Natural killer cell	CL:0000623	Spleen	UBERON:0002106	0.000304959	0.460702	0.204059	0.316284	0.499923
AdultFallopiantube_Mast cell	Adult	Reproductive system	AdultFallopiantube	Mast cell	Mast cell	CL:0000097	Fallopian tube	UBERON:0003889	0.0968702	0.212154	0.445387	0.317418	0.498369
TS_Lung_adventitial cell	Adult	Respiratory system	TS_Lung	adventitial cell	Adventitial cell	CL:0002503	Lung	UBERON:0002048	0.0601162	0.224958	0.420295	0.317555	0.498181
Fetal_HCA_Muscle_Vascular endothelial cells	Fetal	Muscular system	Fetal_HCA_Muscle	Vascular endothelial cells	Endothelial cell	CL:0000115	Muscle organ	UBERON:0001630	0.0736422	0.218329	0.43321	0.317635	0.498072
TS_Kidney_cd8-positive, alpha-beta t cell	Adult	Urinary system	TS_Kidney	cd8-positive, alpha-beta t cell	T cell	CL:0000084	Kidney	UBERON:0002113	0.0192674	0.272798	0.346863	0.317732	0.497939
TS_Bladder_vein endothelial cell	Adult	Urinary system	TS_Bladder	vein endothelial cell	Endothelial cell	CL:0000115	Bladder organ	UBERON:0018707	0.00173406	0.364774	0.259779	0.318054	0.497499
Fetal_HCA_Heart_Smooth muscle cells	Fetal	Cardiovascular system	Fetal_HCA_Heart	Smooth muscle cells	Smooth muscle cell	CL:0000192	Heart	UBERON:0000948	0.0672679	0.220799	0.430258	0.31862	0.496726
FetalRib_Kidney intercalated cell	Fetal	Skeletal system	FetalRib	Kidney intercalated cell	Renal intercalated cell	CL:0005010	Rib	UBERON:0002228	0.0571383	0.23241	0.410332	0.319477	0.49556
AdultJeJunum_Stromal cell	Adult	Digestive system	AdultJeJunum	Stromal cell	Stromal cell	CL:0000499	Jejunum	UBERON:0002115	0.0784135	0.218741	0.436162	0.319575	0.495428
CordBlood_T cell	Neonatal	Reproductive system	CordBlood	T cell	T cell	CL:0000084	Umbilical cord blood	UBERON:0012168	0.129221	0.202808	0.47417	0.321354	0.493016
AdultTrachea_Stromal cell	Adult	Respiratory system	AdultTrachea	Stromal cell	Stromal cell	CL:0000499	Trachea	UBERON:0003126	0.103385	0.214171	0.45203	0.322866	0.490978
TS_Lymph_Node_b cell	Adult	Lymphatic system	TS_Lymph_Node	b cell	B cell	CL:0000236	Lymph node	UBERON:0000029	0.000356683	0.461155	0.211808	0.324881	0.488276
TS_Heart_fibroblast of cardiac tissue	Adult	Cardiovascular system	TS_Heart	fibroblast of cardiac tissue	Fibroblast	CL:0000057	Heart	UBERON:0000948	0.055895	0.243855	0.400738	0.324987	0.488134
TS_Thymus_cd8-positive, alpha-beta t cell	Adult	Lymphatic system	TS_Thymus	cd8-positive, alpha-beta t cell	T cell	CL:0000084	Thymus	UBERON:0002370	0.0210938	0.274198	0.357196	0.325499	0.48745
TS_Skin_cd4-positive, alpha-beta memory t cell	Adult	Integumentary system	TS_Skin	cd4-positive, alpha-beta memory t cell	T cell	CL:0000084	Skin of body	UBERON:0002097	0.00644719	0.326073	0.301107	0.326058	0.486705
Fetal_HCA_Liver_Hepatoblasts	Fetal	Digestive system	Fetal_HCA_Liver	Hepatoblasts	Hepatoblast	CL:0005026	Liver	UBERON:0002107	0.0621541	0.230104	0.428413	0.326978	0.485482
Fetal_HCA_Liver_Vascular endothelial cells	Fetal	Digestive system	Fetal_HCA_Liver	Vascular endothelial cells	Endothelial cell	CL:0000115	Liver	UBERON:0002107	0.0621541	0.231792	0.428413	0.328651	0.483265
Fetal_HCA_Kidney_Mesangial cells	Fetal	Urinary system	Fetal_HCA_Kidney	Mesangial cells	Mesangial cell	CL:0000650	Kidney	UBERON:0002113	0.0481095	0.256042	0.392251	0.331254	0.479839
TS_Blood_cd4-positive, alpha-beta memory t cell	Adult	Lymphatic system	TS_Blood	cd4-positive, alpha-beta memory t cell	T cell	CL:0000084	Blood	UBERON:0000178	0.000414847	0.450862	0.222878	0.33138	0.479674
FetalKidney_Erythroid progenitor cell (RP high)	Fetal	Urinary system	FetalKidney	Erythroid progenitor cell (RP high)	Erythroid progenitor cell	CL:0000038	Kidney	UBERON:0002113	0.0905356	0.229816	0.44059	0.33314	0.477374
FetalSkin_Epithelial cell	Fetal	Integumentary system	FetalSkin	Epithelial cell	Epithelial cell	CL:0000066	Skin of body	UBERON:0002097	0.0969321	0.226852	0.446494	0.333216	0.477274
FetalThymus_Dendritic cell	Fetal	Lymphatic system	FetalThymus	Dendritic cell	Dendritic cell	CL:0000451	Thymus	UBERON:0002370	0.0668738	0.236115	0.42952	0.333509	0.476892
TS_Salivary_Gland_basal cell	Adult	Digestive system	TS_Salivary_Gland	basal cell	Basal cell	CL:0000646	Saliva-secreting gland	UBERON:0001044	0.000356617	0.483717	0.210332	0.334253	0.475925
TS_Lymph_Node_type i nk t cell	Adult	Lymphatic system	TS_Lymph_Node	type i nk t cell	Natural killer cell	CL:0000623	Lymph node	UBERON:0000029	0.00152467	0.401375	0.253875	0.334613	0.475457
AdultRectum_B cell	Adult	Digestive system	AdultRectum	B cell	B cell	CL:0000236	Rectum	UBERON:0001052	0.0728916	0.236609	0.432472	0.335589	0.474192
AdultKidney_Endothelial cell (APC)	Adult	Urinary system	AdultKidney	Endothelial cell (APC)	Endothelial cell	CL:0000115	Kidney	UBERON:0002113	0.0376736	0.273457	0.375277	0.336262	0.473322
TS_Fat_mesenchymal stem cell	Adult	Integumentary system	TS_Fat	mesenchymal stem cell	Mesenchymal stem cell	CL:0000134	Perirenal fat	UBERON:0005406	0.000413979	0.473383	0.216974	0.336466	0.473058
FetalCalvaria_Fetal stromal cell	Fetal	Skeletal system	FetalCalvaria	Fetal stromal cell	Stromal cell	CL:0000499	Vault of skull	UBERON:0004339	0.111642	0.224752	0.4631	0.339577	0.469062
TS_Kidney_nk cell	Adult	Urinary system	TS_Kidney	nk cell	Natural killer cell	CL:0000623	Kidney	UBERON:0002113	0.0559499	0.258677	0.405166	0.341213	0.466974
TS_Large_Intestine_plasma cell	Adult	Digestive system	TS_Large_Intestine	plasma cell	Plasma cell	CL:0000786	Large intestine	UBERON:0000059	0.00152075	0.431183	0.24428	0.342391	0.465478
AdultFallopiantube_Fibroblast	Adult	Reproductive system	AdultFallopiantube	Fibroblast	Fibroblast	CL:0000057	Fallopian tube	UBERON:0003889	0.0968702	0.239121	0.445387	0.345021	0.462154
Fetal_HCA_Kidney_Vascular endothelial cells	Fetal	Urinary system	Fetal_HCA_Kidney	Vascular endothelial cells	Endothelial cell	CL:0000115	Kidney	UBERON:0002113	0.0481095	0.274239	0.392251	0.347411	0.459157
TS_Skin_endothelial cell	Adult	Integumentary system	TS_Skin	endothelial cell	Endothelial cell	CL:0000115	Skin of body	UBERON:0002097	0.00041394	0.508543	0.216236	0.352724	0.452565
TS_Lymph_Node_cd4-positive alpha-beta t cell	Adult	Lymphatic system	TS_Lymph_Node	cd4-positive alpha-beta t cell	T cell	CL:0000084	Lymph node	UBERON:0000029	0.00152467	0.436947	0.253875	0.354848	0.449957
TS_Thymus_endothelial cell of artery	Adult	Lymphatic system	TS_Thymus	endothelial cell of artery	Endothelial cell	CL:0000115	Thymus	UBERON:0002370	0.000414053	0.506361	0.219557	0.355388	0.449297
TS_Thymus_fibroblast	Adult	Lymphatic system	TS_Thymus	fibroblast	Fibroblast	CL:0000057	Thymus	UBERON:0002370	0.000414053	0.507884	0.219557	0.356122	0.448401
AdultSigmoidColon_B cell	Adult	Digestive system	AdultSigmoidColon	B cell	B cell	CL:0000236	Sigmoid colon	UBERON:0001159	0.0905471	0.255836	0.441328	0.35918	0.444688
TS_Liver_endothelial cell of hepatic sinusoid	Adult	Digestive system	TS_Liver	endothelial cell of hepatic sinusoid	Endothelial cell	CL:0000115	Liver	UBERON:0002107	0.0015232	0.458644	0.247232	0.360235	0.443414
Fetal_HCA_Adrenal_CSH1_CSH2 positive cells	Fetal	Endocrine system	Fetal_HCA_Adrenal	CSH1_CSH2 positive cells	Trophoblast cell	CL:0000351	Adrenal gland	UBERON:0002369	0.090412	0.259377	0.439114	0.361332	0.442094
AdultUterus_Endothelial cell (APC)	Adult	Reproductive system	AdultUterus	Endothelial cell (APC)	Endothelial cell	CL:0000115	Uterus	UBERON:0000995	0.0727018	0.264029	0.431734	0.361537	0.441848
TS_Fat_nk cell	Adult	Integumentary system	TS_Fat	nk cell	Natural killer cell	CL:0000623	Perirenal fat	UBERON:0005406	0.0601018	0.275392	0.414022	0.361597	0.441775
Braga_2020_lung_Alveolar cells type 1	Adult	Respiratory system	Braga_2020_lung	Alveolar cells type 1	Alveolar capillary type 1 endothelial cell	CL:4028002	Lung	UBERON:0002048	0.0970094	0.256165	0.44797	0.363193	0.439862
TS_Bladder_mast cell	Adult	Urinary system	TS_Bladder	mast cell	Mast cell	CL:0000097	Bladder organ	UBERON:0018707	0.147375	0.231627	0.495572	0.363266	0.439775
TS_Eye_corneal epithelial cell	Adult	Sensory system	TS_Eye	corneal epithelial cell	Epithelial cell	CL:0000066	Eye	UBERON:0000970	0.000356719	0.539133	0.213284	0.3637	0.439257
Madissoon_2020_spleen_T_CD4_conv	Adult	Lymphatic system	Madissoon_2020_spleen	T_CD4_conv	T cell	CL:0000084	Spleen	UBERON:0002106	0.110112	0.250772	0.458672	0.363772	0.439171
TS_Eye_retinal blood vessel endothelial cell	Adult	Sensory system	TS_Eye	retinal blood vessel endothelial cell	Endothelial cell	CL:0000115	Eye	UBERON:0000970	0.000356719	0.54008	0.213284	0.364136	0.438736
TS_Spleen_cd8-positive, alpha-beta memory t cell	Adult	Lymphatic system	TS_Spleen	cd8-positive, alpha-beta memory t cell	T cell	CL:0000084	Spleen	UBERON:0002106	0.00133179	0.47857	0.241328	0.364789	0.437958
AdultKidney_B cell	Adult	Urinary system	AdultKidney	B cell	B cell	CL:0000236	Kidney	UBERON:0002113	0.103588	0.254601	0.456089	0.366143	0.43635
AdultTrachea_Chondrocyte	Adult	Respiratory system	AdultTrachea	Chondrocyte	Chondrocyte	CL:0000138	Trachea	UBERON:0003126	0.103385	0.257153	0.45203	0.366402	0.436042
AdultSpleen_Dendritic cell	Adult	Lymphatic system	AdultSpleen	Dendritic cell	Dendritic cell	CL:0000451	Spleen	UBERON:0002106	0.0969893	0.266129	0.447232	0.372353	0.429046
TS_Lymph_Node_regulatory t cell	Adult	Lymphatic system	TS_Lymph_Node	regulatory t cell	T cell	CL:0000084	Lymph node	UBERON:0000029	0.00152467	0.472765	0.253875	0.374481	0.426571
FetalAdrenalGland_Erythroid progenitor cell (RP high)	Fetal	Endocrine system	FetalAdrenalGland	Erythroid progenitor cell (RP high)	Erythroid progenitor cell	CL:0000038	Adrenal gland	UBERON:0002369	0.110295	0.261476	0.459779	0.3749	0.426084
Lake_2017_FrontalCortex_Ex6a	Adult	Nervous system	Lake_2017_FrontalCortex	Ex6a	Excitatory neuron	CL:0008030	Frontal cortex	UBERON:0001870	0.0844622	0.274733	0.437638	0.374927	0.426053
FetalStomach_Endothelial cell	Fetal	Digestive system	FetalStomach	Endothelial cell	Endothelial cell	CL:0000115	Stomach	UBERON:0000945	0.0785365	0.277121	0.4369	0.376705	0.423999
CordBlood_Antigen presenting cell (RPS high)	Neonatal	Reproductive system	CordBlood	Antigen presenting cell (RPS high)	Professional antigen presenting cell	CL:0000145	Umbilical cord blood	UBERON:0012168	0.129221	0.257689	0.47417	0.379051	0.421302
AdultLiver_T cell	Adult	Digestive system	AdultLiver	T cell	T cell	CL:0000084	Liver	UBERON:0002107	0.117361	0.261312	0.469742	0.380229	0.419955
FetalIntestine_Fetal stromal cell	Fetal	Digestive system	FetalIntestine	Fetal stromal cell	Stromal cell	CL:0000499	Intestine	UBERON:0000160	0.103406	0.271687	0.453506	0.381198	0.418849
AdultIleum_Stromal cell	Adult	Digestive system	AdultIleum	Stromal cell	Stromal cell	CL:0000499	Ileum	UBERON:0002116	0.110104	0.273745	0.457565	0.385463	0.414018
VentoTormo_2018_decidua_decidual natural killer cell (dNK2)	Maternal-Fetal	Reproductive system	VentoTormo_2018_decidua	decidual natural killer cell (dNK2)	Natural killer cell	CL:0000623	Decidua	UBERON:0002450	0.0518748	0.318251	0.394834	0.386293	0.413083
TS_Muscle_capillary endothelial cell	Adult	Muscular system	TS_Muscle	capillary endothelial cell	Capillary endothelial cell	CL:0002144	Muscle organ	UBERON:0001630	0.00173425	0.482893	0.261255	0.387333	0.411915
TS_Lung_b cell	Adult	Respiratory system	TS_Lung	b cell	B cell	CL:0000236	Lung	UBERON:0002048	0.0601162	0.300671	0.420295	0.387773	0.411423
Fetal_HCA_Placenta_IGFBP1_DKK1 positive cells	Fetal	Reproductive system	Fetal_HCA_Placenta	IGFBP1_DKK1 positive cells	Epithelial cell	CL:0000066	Placenta	UBERON:0001987	0.111955	0.272469	0.464207	0.388003	0.411165
Madissoon_2020_oesophagus_Epi_upper	Adult	Digestive system	Madissoon_2020_oesophagus	Epi_upper	Basal cell	CL:0000646	Esophagus	UBERON:0001043	0.117171	0.271769	0.466052	0.388368	0.410757
TS_Lymph_Node_cd8-positive, alpha-beta memory t cell	Adult	Lymphatic system	TS_Lymph_Node	cd8-positive, alpha-beta memory t cell	T cell	CL:0000084	Lymph node	UBERON:0000029	0.0559814	0.311458	0.408487	0.38954	0.409448
TS_Salivary_Gland_fibroblast	Adult	Digestive system	TS_Salivary_Gland	fibroblast	Fibroblast	CL:0000057	Saliva-secreting gland	UBERON:0001044	0.00152448	0.514389	0.248708	0.390995	0.407829
CordBloodCD34P_Neutrophil (RPS high)	Neonatal	Reproductive system	CordBloodCD34P	Neutrophil (RPS high)	Neutrophil	CL:0000775	Umbilical cord blood	UBERON:0012168	0.16678	0.252007	0.509225	0.391807	0.406928
Fetal_HCA_Pancreas_CCL19_CCL21 positive cells	Fetal	Digestive system	Fetal_HCA_Pancreas	CCL19_CCL21 positive cells	Mesenchymal stem cell	CL:0000134	Pancreas	UBERON:0001264	0.103367	0.285479	0.450185	0.392197	0.406496
TS_Salivary_Gland_plasma cell	Adult	Digestive system	TS_Salivary_Gland	plasma cell	Plasma cell	CL:0000786	Saliva-secreting gland	UBERON:0001044	0.0057822	0.438923	0.293727	0.393028	0.405577
TS_Thymus_cd8-positive, alpha-beta cytotoxic t cell	Adult	Lymphatic system	TS_Thymus	cd8-positive, alpha-beta cytotoxic t cell	T cell	CL:0000084	Thymus	UBERON:0002370	0.00173399	0.50282	0.257934	0.394604	0.403838
TS_Eye_ocular surface cell	Adult	Sensory system	TS_Eye	ocular surface cell	Epithelial cell	CL:0000066	Eye	UBERON:0000970	0.00152455	0.517436	0.250923	0.394895	0.403519
FetalCalvaria_Endothelial cell	Fetal	Skeletal system	FetalCalvaria	Endothelial cell	Endothelial cell	CL:0000115	Vault of skull	UBERON:0004339	0.111642	0.282309	0.4631	0.39673	0.401504
Fetal_HCA_Lung_Squamous epithelial cells	Fetal	Respiratory system	Fetal_HCA_Lung	Squamous epithelial cells	Epithelial cell	CL:0000066	Lung	UBERON:0002048	0.0906757	0.295072	0.443173	0.396793	0.401436
TS_Prostate_cd8b-positive nk t cell	Adult	Reproductive system	TS_Prostate	cd8b-positive nk t cell	Natural killer cell	CL:0000623	Prostate gland	UBERON:0002367	0.0192653	0.384124	0.342066	0.398069	0.400041
Fetal_HCA_Pancreas_Mesothelial cells	Fetal	Digestive system	Fetal_HCA_Pancreas	Mesothelial cells	Mesothelial cell	CL:0000077	Pancreas	UBERON:0001264	0.103367	0.293096	0.450185	0.399187	0.398824
AdultLiver_Antigen presenting cell (RPS high)	Adult	Digestive system	AdultLiver	Antigen presenting cell (RPS high)	Professional antigen presenting cell	CL:0000145	Liver	UBERON:0002107	0.117361	0.281238	0.469742	0.399515	0.398467
TS_Tongue_fibroblast	Adult	Digestive system	TS_Tongue	fibroblast	Fibroblast	CL:0000057	Tongue	UBERON:0001723	0.00578304	0.448063	0.29631	0.400842	0.397027
Madissoon_2020_lung_T_CD8_CytT	Adult	Respiratory system	Madissoon_2020_lung	T_CD8_CytT	T cell	CL:0000084	Lung	UBERON:0002048	0.132016	0.27638	0.480443	0.400881	0.396985
AdultBladder_Dendritic cell	Adult	Urinary system	AdultBladder	Dendritic cell	Dendritic cell	CL:0000451	Bladder organ	UBERON:0018707	0.110082	0.291778	0.456827	0.401904	0.395878
FetalLung_Proliferating T cell	Fetal	Respiratory system	FetalLung	Proliferating T cell	T cell	CL:0000084	Lung	UBERON:0002048	0.166572	0.263617	0.507749	0.40303	0.394663
van_Zyl_eye_2020_SchwalbeLine	Adult	Sensory system	van_Zyl_eye_2020	SchwalbeLine	Schwalbe line	NA	Eye	UBERON:0000970	0.117477	0.284161	0.471587	0.403342	0.394326
NeonatalAdrenalGland_Endothelial cell (APC)	Neonatal	Endocrine system	NeonatalAdrenalGland	Endothelial cell (APC)	Endothelial cell	CL:0000115	Adrenal gland	UBERON:0002369	0.0970322	0.299436	0.448708	0.404051	0.393564
TS_Pancreas_fibroblast	Adult	Digestive system	TS_Pancreas	fibroblast	Fibroblast	CL:0000057	Pancreas	UBERON:0001264	0.00645356	0.444316	0.304059	0.405532	0.391975
TS_Skin_naive thymus-derived cd4-positive, alpha-beta t cell	Adult	Integumentary system	TS_Skin	naive thymus-derived cd4-positive, alpha-beta t cell	T cell	CL:0000084	Skin of body	UBERON:0002097	0.0210962	0.377949	0.359779	0.40729	0.390097
TS_Fat_endothelial cell	Adult	Integumentary system	TS_Fat	endothelial cell	Endothelial cell	CL:0000115	Perirenal fat	UBERON:0005406	0.00173372	0.532669	0.256827	0.408934	0.388346
Fetal_HCA_Lung_Bronchiolar and alveolar epithelial cells	Fetal	Respiratory system	Fetal_HCA_Lung	Bronchiolar and alveolar epithelial cells	Epithelial cell	CL:0000066	Lung	UBERON:0002048	0.0906757	0.311622	0.443173	0.411513	0.385617
van_Zyl_eye_2020_BeamCellb	Adult	Sensory system	van_Zyl_eye_2020	BeamCellb	Beam B cell	NA	Eye	UBERON:0000970	0.117477	0.29326	0.471587	0.411898	0.38521
TS_Blood_cd8-positive, alpha-beta t cell	Adult	Lymphatic system	TS_Blood	cd8-positive, alpha-beta t cell	T cell	CL:0000084	Blood	UBERON:0000178	0.00173662	0.531269	0.262731	0.414431	0.382548
TS_Bladder_myofibroblast cell	Adult	Urinary system	TS_Bladder	myofibroblast cell	Myofibroblast cell	CL:0000186	Bladder organ	UBERON:0018707	0.00173406	0.537815	0.259779	0.414691	0.382275
TS_Skin_cd8-positive, alpha-beta cytotoxic t cell	Adult	Integumentary system	TS_Skin	cd8-positive, alpha-beta cytotoxic t cell	T cell	CL:0000084	Skin of body	UBERON:0002097	0.0210962	0.389147	0.359779	0.415269	0.38167
Madissoon_2020_spleen_B_naive	Adult	Lymphatic system	Madissoon_2020_spleen	B_naive	B cell	CL:0000236	Spleen	UBERON:0002106	0.110112	0.305447	0.458672	0.415452	0.381479
Madissoon_2020_oesophagus_Epi_stratified	Adult	Digestive system	Madissoon_2020_oesophagus	Epi_stratified	Epithelial cell	CL:0000066	Esophagus	UBERON:0001043	0.117171	0.301083	0.466052	0.415885	0.381027
AdultRectum_B cell (Plasmocyte)	Adult	Digestive system	AdultRectum	B cell (Plasmocyte)	B cell	CL:0000236	Rectum	UBERON:0001052	0.186878	0.276092	0.516236	0.420205	0.376539
van_Zyl_eye_2020_Fibroblast	Adult	Sensory system	van_Zyl_eye_2020	Fibroblast	Fibroblast	CL:0000057	Eye	UBERON:0000970	0.117477	0.302359	0.471587	0.420321	0.376419
Fetal_HCA_Lung_Megakaryocytes	Fetal	Respiratory system	Fetal_HCA_Lung	Megakaryocytes	Megakaryocyte	CL:0000556	Lung	UBERON:0002048	0.0906757	0.321956	0.443173	0.420504	0.376229
ChorionicVillus_Epithelial cell	Adult	Reproductive system	ChorionicVillus	Epithelial cell	Epithelial cell	CL:0000066	Chorionic villus	UBERON:0007106	0.103432	0.314134	0.454613	0.420751	0.375975
TS_Bladder_fibroblast	Adult	Urinary system	TS_Bladder	fibroblast	Fibroblast	CL:0000057	Bladder organ	UBERON:0018707	0.00173406	0.552596	0.259779	0.422196	0.374486
TS_Eye_fibroblast	Adult	Sensory system	TS_Eye	fibroblast	Fibroblast	CL:0000057	Eye	UBERON:0000970	0.00578143	0.496397	0.291882	0.424785	0.371831
FetalIntestine_Endothelial cell	Fetal	Digestive system	FetalIntestine	Endothelial cell	Endothelial cell	CL:0000115	Intestine	UBERON:0000160	0.103406	0.319939	0.453506	0.42518	0.371427
TS_Eye_radial glial cell	Adult	Sensory system	TS_Eye	radial glial cell	Glial cell	CL:0000125	Eye	UBERON:0000970	0.00152455	0.581539	0.250923	0.426774	0.369802
Fetal_HCA_Pancreas_Vascular endothelial cells	Fetal	Digestive system	Fetal_HCA_Pancreas	Vascular endothelial cells	Endothelial cell	CL:0000115	Pancreas	UBERON:0001264	0.103367	0.325415	0.450185	0.42788	0.368678
TS_Prostate_hillock-club cell of prostate epithelium	Adult	Reproductive system	TS_Prostate	hillock-club cell of prostate epithelium	Club cell	CL:0000158	Prostate gland	UBERON:0002367	0.00577399	0.507431	0.289299	0.428461	0.368088
AdultUreter_B cell (Plasmocyte)	Adult	Urinary system	AdultUreter	B cell (Plasmocyte)	B cell	CL:0000236	Uterus	UBERON:0000995	0.166845	0.288814	0.51107	0.430003	0.366528
Fetal_HCA_Lung_Vascular endothelial cells	Fetal	Respiratory system	Fetal_HCA_Lung	Vascular endothelial cells	Endothelial cell	CL:0000115	Lung	UBERON:0002048	0.0906757	0.334061	0.443173	0.43085	0.365674
Fetal_HCA_Spleen_STC2_TLX1 positive cells	Fetal	Lymphatic system	Fetal_HCA_Spleen	STC2_TLX1 positive cells	Mesenchymal stem cell	CL:0000134	Spleen	UBERON:0002106	0.120419	0.314834	0.473063	0.432546	0.363968
AdultCervix_Stratified epithelial cell	Adult	Reproductive system	AdultCervix	Stratified epithelial cell	Epithelial cell	CL:0000066	Uterine cervix	UBERON:0000002	0.110354	0.323727	0.461255	0.433277	0.363234
Fetal_HCA_Adrenal_Stromal cells	Fetal	Endocrine system	Fetal_HCA_Adrenal	Stromal cells	Stromal cell	CL:0000499	Adrenal gland	UBERON:0002369	0.090412	0.340483	0.439114	0.43364	0.362871
AdultAscendingColon_Stromal cell	Adult	Digestive system	AdultAscendingColon	Stromal cell	Stromal cell	CL:0000499	Ascending colon	UBERON:0001156	0.157097	0.295278	0.506642	0.433809	0.362702
FetalSpinalCord_Neutrophil (RPS high)	Fetal	Nervous system	FetalSpinalCord	Neutrophil (RPS high)	Neutrophil	CL:0000775	Spinal cord	UBERON:0002240	0.186709	0.293137	0.514391	0.436059	0.360455
TS_Tongue_vein endothelial cell	Adult	Digestive system	TS_Tongue	vein endothelial cell	Endothelial cell	CL:0000115	Tongue	UBERON:0001723	0.00578304	0.514801	0.29631	0.439366	0.357173
TS_Lymph_Node_stromal cell	Adult	Lymphatic system	TS_Lymph_Node	stromal cell	Stromal cell	CL:0000499	Lymph node	UBERON:0000029	0.00578264	0.519247	0.295203	0.440761	0.355797
AdultUreter_Epithelial cell (intermediated)	Adult	Urinary system	AdultUreter	Epithelial cell (intermediated)	Epithelial cell	CL:0000066	Uterus	UBERON:0000995	0.166845	0.300424	0.51107	0.441238	0.355327
TS_Blood_naive thymus-derived cd4-positive, alpha-beta t cell	Adult	Lymphatic system	TS_Blood	naive thymus-derived cd4-positive, alpha-beta t cell	T cell	CL:0000084	Blood	UBERON:0000178	0.00645454	0.507019	0.306273	0.444505	0.352123
TS_Blood_cd4-positive, alpha-beta t cell	Adult	Lymphatic system	TS_Blood	cd4-positive, alpha-beta t cell	T cell	CL:0000084	Blood	UBERON:0000178	0.00645454	0.507761	0.306273	0.444927	0.351711
AdultEsophagus_Fibroblast	Adult	Digestive system	AdultEsophagus	Fibroblast	Fibroblast	CL:0000057	Esophagus	UBERON:0001043	0.110394	0.33686	0.461993	0.445139	0.351505
TS_Spleen_cd141-positive myeloid dendritic cell	Adult	Lymphatic system	TS_Spleen	cd141-positive myeloid dendritic cell	Dendritic cell	CL:0000451	Spleen	UBERON:0002106	0.00515718	0.543662	0.287085	0.445975	0.350689
TS_Small_Intestine_b cell	Adult	Digestive system	TS_Small_Intestine	b cell	B cell	CL:0000236	Small intestine	UBERON:0002108	0.00577513	0.538104	0.290775	0.446699	0.349985
TS_Spleen_memory b cell	Adult	Lymphatic system	TS_Spleen	memory b cell	B cell	CL:0000236	Spleen	UBERON:0002106	0.00515718	0.549384	0.287085	0.449018	0.347736
TS_Thymus_memory b cell	Adult	Lymphatic system	TS_Thymus	memory b cell	B cell	CL:0000236	Thymus	UBERON:0002370	0.0210938	0.444646	0.357196	0.451056	0.345769
Fetal_HCA_Adrenal_Vascular endothelial cells	Fetal	Endocrine system	Fetal_HCA_Adrenal	Vascular endothelial cells	Endothelial cell	CL:0000115	Adrenal gland	UBERON:0002369	0.090412	0.36181	0.439114	0.451149	0.34568
TS_Skin_nkt cell	Adult	Integumentary system	TS_Skin	nkt cell	Natural killer cell	CL:0000623	Skin of body	UBERON:0002097	0.0210962	0.442916	0.359779	0.452024	0.344839
TS_Salivary_Gland_salivary gland cell	Adult	Digestive system	TS_Salivary_Gland	salivary gland cell	Salivary gland cell	CL:0009005	Saliva-secreting gland	UBERON:0001044	0.0057822	0.545638	0.293727	0.453705	0.343227
TS_Vasculature_vein or capillary endothelial cell	Adult	Cardiovascular system	TS_Vasculature	vein or capillary endothelial cell	Capillary endothelial cell	CL:0002144	Vasculature	UBERON:0002049	0.00577469	0.554942	0.290037	0.454958	0.342029
AdultLung_AT2 cell	Adult	Respiratory system	AdultLung	AT2 cell	Alveolar capillary type 2 endothelial cell	CL:4028003	Lung	UBERON:0002048	0.117269	0.346988	0.467897	0.457511	0.339599
VentoTormo_2018_decidua_conventional dendritic cell (DC1)	Maternal-Fetal	Reproductive system	VentoTormo_2018_decidua	conventional dendritic cell (DC1)	Dendritic cell	CL:0000451	Decidua	UBERON:0002450	0.0518748	0.413232	0.394834	0.45897	0.338216
AdultAscendingColon_B cell	Adult	Digestive system	AdultAscendingColon	B cell	B cell	CL:0000236	Ascending colon	UBERON:0001156	0.157097	0.325209	0.506642	0.461874	0.335476
Madissoon_2020_lung_T_cells_Dividing	Adult	Respiratory system	Madissoon_2020_lung	T_cells_Dividing	T cell	CL:0000084	Lung	UBERON:0002048	0.132016	0.343324	0.480443	0.462204	0.335166
TS_Skin_stromal cell	Adult	Integumentary system	TS_Skin	stromal cell	Stromal cell	CL:0000499	Skin of body	UBERON:0002097	0.00644719	0.548149	0.301107	0.462392	0.33499
Voigt_2019_retina_2_Artery	Adult	Sensory system	Voigt_2019_retina_2	Artery	Endothelial cell	CL:0000115	Retina	UBERON:0000966	0.117129	0.355181	0.464945	0.46255	0.334841
TS_Lung_bronchial vessel endothelial cell	Adult	Respiratory system	TS_Lung	bronchial vessel endothelial cell	Endothelial cell	CL:0000115	Lung	UBERON:0002048	0.00644941	0.547943	0.302952	0.464098	0.33339
AdultDuodenum_T cell	Adult	Digestive system	AdultDuodenum	T cell	T cell	CL:0000084	Duodenum	UBERON:0002114	0.186684	0.325332	0.512915	0.465654	0.331937
TS_Spleen_naive thymus-derived cd4-positive, alpha-beta t cell	Adult	Lymphatic system	TS_Spleen	naive thymus-derived cd4-positive, alpha-beta t cell	T cell	CL:0000084	Spleen	UBERON:0002106	0.01755	0.491169	0.339852	0.465756	0.331842
VentoTormo_2018_decidua_decidual natural killer cell (dNK1)	Maternal-Fetal	Reproductive system	VentoTormo_2018_decidua	decidual natural killer cell (dNK1)	Natural killer cell	CL:0000623	Decidua	UBERON:0002450	0.0518748	0.426489	0.394834	0.468376	0.329405
TS_Eye_conjunctival epithelial cell	Adult	Sensory system	TS_Eye	conjunctival epithelial cell	Epithelial cell	CL:0000066	Eye	UBERON:0000970	0.00578143	0.578904	0.291882	0.469407	0.32845
TS_Blood_memory b cell	Adult	Lymphatic system	TS_Blood	memory b cell	B cell	CL:0000236	Blood	UBERON:0000178	0.00645454	0.556795	0.306273	0.472173	0.325899
TS_Vasculature_endothelial cell	Adult	Cardiovascular system	TS_Vasculature	endothelial cell	Endothelial cell	CL:0000115	Vasculature	UBERON:0002049	0.0192667	0.494504	0.345387	0.47264	0.325469
TS_Skin_mast cell	Adult	Integumentary system	TS_Skin	mast cell	Mast cell	CL:0000097	Skin of body	UBERON:0002097	0.147417	0.340566	0.501845	0.472845	0.325281
Madissoon_2020_lung_Blood_vessel	Adult	Respiratory system	Madissoon_2020_lung	Blood_vessel	Endothelial cell	CL:0000115	Lung	UBERON:0002048	0.132016	0.356211	0.480443	0.473247	0.324912
FetalSpinalCord_B cell	Fetal	Nervous system	FetalSpinalCord	B cell	B cell	CL:0000236	Spinal cord	UBERON:0002240	0.186709	0.334719	0.514391	0.475076	0.323237
TS_Muscle_mature nk t cell	Adult	Muscular system	TS_Muscle	mature nk t cell	Natural killer cell	CL:0000623	Muscle organ	UBERON:0001630	0.147354	0.348635	0.494465	0.475447	0.322898
TS_Muscle_endothelial cell of artery	Adult	Muscular system	TS_Muscle	endothelial cell of artery	Endothelial cell	CL:0000115	Muscle organ	UBERON:0001630	0.00644687	0.58475	0.299631	0.480384	0.318411
TS_Muscle_cd8-positive, alpha-beta t cell	Adult	Muscular system	TS_Muscle	cd8-positive, alpha-beta t cell	T cell	CL:0000084	Muscle organ	UBERON:0001630	0.306848	0.301	0.585978	0.482419	0.316576
TS_Small_Intestine_mast cell	Adult	Digestive system	TS_Small_Intestine	mast cell	Mast cell	CL:0000097	Small intestine	UBERON:0002108	0.0192663	0.516242	0.343542	0.484102	0.315064
TS_Liver_fibroblast	Adult	Digestive system	TS_Liver	fibroblast	Fibroblast	CL:0000057	Liver	UBERON:0002107	0.0192813	0.510313	0.347601	0.484161	0.31501
FetalRib_Endothelial cell	Fetal	Skeletal system	FetalRib	Endothelial cell	Endothelial cell	CL:0000115	Rib	UBERON:0002228	0.156907	0.35127	0.505535	0.484496	0.314709
TS_Blood_cd8-positive, alpha-beta cytokine secreting effector t cell	Adult	Lymphatic system	TS_Blood	cd8-positive, alpha-beta cytokine secreting effector t cell	T cell	CL:0000084	Blood	UBERON:0000178	0.00645454	0.580304	0.306273	0.484759	0.314474
TS_Thymus_mature nk t cell	Adult	Lymphatic system	TS_Thymus	mature nk t cell	Natural killer cell	CL:0000623	Thymus	UBERON:0002370	0.060107	0.427271	0.416236	0.484957	0.314297
TS_Blood_nk cell	Adult	Lymphatic system	TS_Blood	nk cell	Natural killer cell	CL:0000623	Blood	UBERON:0000178	0.00645454	0.582856	0.306273	0.486108	0.313267
AdultStomach_B cell (Plasmocyte)	Adult	Digestive system	AdultStomach	B cell (Plasmocyte)	B cell	CL:0000236	Stomach	UBERON:0000945	0.250752	0.326362	0.548339	0.486872	0.312585
AdultRectum_Stromal cell	Adult	Digestive system	AdultRectum	Stromal cell	Stromal cell	CL:0000499	Rectum	UBERON:0001052	0.186878	0.346824	0.516236	0.48702	0.312453
FetalSpinalCord_Dendritic cell	Fetal	Nervous system	FetalSpinalCord	Dendritic cell	Dendritic cell	CL:0000451	Spinal cord	UBERON:0002240	0.186709	0.350282	0.514391	0.488976	0.310713
AdultPeripheralBlood_Dendritic cell	Adult	Lymphatic system	AdultPeripheralBlood	Dendritic cell	Dendritic cell	CL:0000451	Blood	UBERON:0000178	0.147636	0.357322	0.504797	0.489307	0.310419
TS_Bone_Marrow_granulocyte	Adult	Lymphatic system	TS_Bone_Marrow	granulocyte	Granulocyte	CL:0000094	Bone marrow	UBERON:0002371	0.0064456	0.6076	0.298893	0.491413	0.308553
TS_Skin_langerhans cell	Adult	Integumentary system	TS_Skin	langerhans cell	Langerhans cell	CL:0000453	Skin of body	UBERON:0002097	0.0210962	0.50739	0.359779	0.493015	0.30714
AdultBoneMarrow_Neutrophil (RPS high)	Adult	Lymphatic system	AdultBoneMarrow	Neutrophil (RPS high)	Neutrophil	CL:0000775	Bone marrow	UBERON:0002371	0.196704	0.354358	0.518819	0.495221	0.305201
AdultSigmoidColon_B cell (Plasmocyte)	Adult	Digestive system	AdultSigmoidColon	B cell (Plasmocyte)	B cell	CL:0000236	Sigmoid colon	UBERON:0001159	0.218134	0.349623	0.528044	0.496521	0.304062
FetalStomach_T cell	Fetal	Digestive system	FetalStomach	T cell	T cell	CL:0000084	Stomach	UBERON:0000945	0.197068	0.355552	0.519926	0.496934	0.303701
TS_Bone_Marrow_cd8-positive, alpha-beta t cell	Adult	Lymphatic system	TS_Bone_Marrow	cd8-positive, alpha-beta t cell	T cell	CL:0000084	Bone marrow	UBERON:0002371	0.0600897	0.450162	0.411439	0.497531	0.30318
TS_Prostate_fibroblast	Adult	Reproductive system	TS_Prostate	fibroblast	Fibroblast	CL:0000057	Prostate gland	UBERON:0002367	0.0192653	0.542262	0.342066	0.497994	0.302776
TS_Small_Intestine_plasma cell	Adult	Digestive system	TS_Small_Intestine	plasma cell	Plasma cell	CL:0000786	Small intestine	UBERON:0002108	0.0192663	0.541068	0.343542	0.498651	0.302203
AdultHeart_Stromal cell	Adult	Cardiovascular system	AdultHeart	Stromal cell	Stromal cell	CL:0000499	Heart	UBERON:0000948	0.197288	0.356993	0.521402	0.499084	0.301827
Fetal_HCA_Stomach_Stromal cells	Fetal	Digestive system	Fetal_HCA_Stomach	Stromal cells	Stromal cell	CL:0000499	Stomach	UBERON:0000945	0.187836	0.360122	0.517712	0.499592	0.301384
TS_Lymph_Node_naive b cell	Adult	Lymphatic system	TS_Lymph_Node	naive b cell	B cell	CL:0000236	Lymph node	UBERON:0000029	0.0559814	0.459508	0.408487	0.501711	0.299547
Fetal_HCA_Stomach_Mesothelial cells	Fetal	Digestive system	Fetal_HCA_Stomach	Mesothelial cells	Mesothelial cell	CL:0000077	Stomach	UBERON:0000945	0.187836	0.363662	0.517712	0.502662	0.298724
AdultCerebellum_T cell	Adult	Nervous system	AdultCerebellum	T cell	T cell	CL:0000084	Cerebellum	UBERON:0002037	0.218173	0.359298	0.529889	0.506183	0.295692
TS_Trachea_mast cell	Adult	Respiratory system	TS_Trachea	mast cell	Mast cell	CL:0000097	Trachea	UBERON:0003126	0.0558889	0.478159	0.399631	0.507341	0.2947
TS_Mammary_endothelial cell of artery	Adult	Endocrine system	TS_Mammary	endothelial cell of artery	Endothelial cell	CL:0000115	Mammary gland	UBERON:0001911	0.019259	0.560706	0.340959	0.507492	0.294571
FetalFemaleGonad_T cell	Fetal	Reproductive system	FetalFemaleGonad	T cell	T cell	CL:0000084	Heart	UBERON:0000948	0.207419	0.369673	0.522509	0.510757	0.291786
TS_Spleen_type i nk t cell	Adult	Lymphatic system	TS_Spleen	type i nk t cell	Natural killer cell	CL:0000623	Spleen	UBERON:0002106	0.01755	0.571699	0.339852	0.512621	0.290204
AdultSpleen_T cell	Adult	Lymphatic system	AdultSpleen	T cell	T cell	CL:0000084	Spleen	UBERON:0002106	0.229003	0.365103	0.532841	0.513028	0.289859
TS_Lymph_Node_t cell	Adult	Lymphatic system	TS_Lymph_Node	t cell	T cell	CL:0000084	Lymph node	UBERON:0000029	0.0559814	0.482976	0.408487	0.517506	0.286084
TS_Thymus_thymocyte	Adult	Lymphatic system	TS_Thymus	thymocyte	Thymocyte	CL:0000893	Thymus	UBERON:0002370	0.060107	0.474783	0.416236	0.518046	0.285632
TS_Lung_lung microvascular endothelial cell	Adult	Respiratory system	TS_Lung	lung microvascular endothelial cell	Endothelial cell	CL:0000115	Lung	UBERON:0002048	0.021099	0.546049	0.361993	0.518117	0.285572
AdultTrachea_B cell (Plasmocyte)	Adult	Respiratory system	AdultTrachea	B cell (Plasmocyte)	B cell	CL:0000236	Trachea	UBERON:0003126	0.239542	0.371855	0.538745	0.522427	0.281974
TS_Pancreas_nk cell	Adult	Digestive system	TS_Pancreas	nk cell	Natural killer cell	CL:0000623	Pancreas	UBERON:0001264	0.0211094	0.552266	0.3631	0.522736	0.281717
TS_Tongue_capillary endothelial cell	Adult	Digestive system	TS_Tongue	capillary endothelial cell	Capillary endothelial cell	CL:0002144	Tongue	UBERON:0001723	0.0192876	0.57631	0.350554	0.525141	0.279724
TS_Spleen_naive thymus-derived cd8-positive, alpha-beta t cell	Adult	Lymphatic system	TS_Spleen	naive thymus-derived cd8-positive, alpha-beta t cell	T cell	CL:0000084	Spleen	UBERON:0002106	0.0519331	0.507884	0.397786	0.525143	0.279722
TS_Salivary_Gland_pericyte cell	Adult	Digestive system	TS_Salivary_Gland	pericyte cell	Pericyte cell	CL:0000669	Saliva-secreting gland	UBERON:0001044	0.0192862	0.580839	0.349077	0.526307	0.278761
TS_Lymph_Node_endothelial cell	Adult	Lymphatic system	TS_Lymph_Node	endothelial cell	Endothelial cell	CL:0000115	Lymph node	UBERON:0000029	0.019287	0.580386	0.349815	0.526738	0.278405
TS_Lung_capillary endothelial cell	Adult	Respiratory system	TS_Lung	capillary endothelial cell	Endothelial cell	CL:0000115	Lung	UBERON:0002048	0.0601162	0.483634	0.420295	0.527123	0.278088
AdultMuscle_T cell	Adult	Muscular system	AdultMuscle	T cell	T cell	CL:0000084	Muscle organ	UBERON:0001630	0.228861	0.382972	0.531365	0.527487	0.277788
AdultEpityphlon_B cell	Adult	Digestive system	AdultEpityphlon	B cell	B cell	CL:0000236	Caecum	UBERON:0001153	0.186344	0.398699	0.512177	0.52861	0.276864
AdultSigmoidColon_Stromal cell	Adult	Digestive system	AdultSigmoidColon	Stromal cell	Stromal cell	CL:0000499	Sigmoid colon	UBERON:0001159	0.218134	0.38783	0.528044	0.529542	0.2761
AdultHeart_Endothelial cell (APC)	Adult	Cardiovascular system	AdultHeart	Endothelial cell (APC)	Endothelial cell	CL:0000115	Heart	UBERON:0000948	0.197288	0.394335	0.521402	0.530834	0.275041
AdultFallopiantube_T cell	Adult	Reproductive system	AdultFallopiantube	T cell	T cell	CL:0000084	Fallopian tube	UBERON:0003889	0.228782	0.388036	0.530627	0.531301	0.27466
NeonatalAdrenalGland_T cell	Neonatal	Endocrine system	NeonatalAdrenalGland	T cell	T cell	CL:0000084	Adrenal gland	UBERON:0002369	0.229077	0.385812	0.534317	0.531686	0.274345
Braga_2020_lung_Fibroblast	Adult	Respiratory system	Braga_2020_lung	Fibroblast	Fibroblast	CL:0000057	Lung	UBERON:0002048	0.229059	0.388036	0.533579	0.533108	0.273185
TS_Vasculature_fibroblast	Adult	Cardiovascular system	TS_Vasculature	fibroblast	Fibroblast	CL:0000057	Vasculature	UBERON:0002049	0.0192667	0.600354	0.345387	0.533591	0.272792
FetalHeart_Endothelial cell	Fetal	Cardiovascular system	FetalHeart	Endothelial cell	Endothelial cell	CL:0000115	Heart	UBERON:0000948	0.166795	0.406686	0.509963	0.533654	0.27274
Fetal_HCA_Muscle_Smooth muscle cells	Fetal	Muscular system	Fetal_HCA_Muscle	Smooth muscle cells	Smooth muscle cell	CL:0000192	Muscle organ	UBERON:0001630	0.21387	0.396723	0.523985	0.534412	0.272124
FetalKidney_Loop of Henle	Fetal	Urinary system	FetalKidney	Loop of Henle	Kidney loop of Henle epithelial cell	CL:1000909	Kidney	UBERON:0002113	0.21804	0.396723	0.526568	0.536019	0.27082
AdultIleum_Epithelial cell	Adult	Digestive system	AdultIleum	Epithelial cell	Epithelial cell	CL:0000066	Ileum	UBERON:0002116	0.250418	0.384371	0.544649	0.536717	0.270255
Fetal_HCA_Liver_Hematopoietic stem cells	Fetal	Digestive system	Fetal_HCA_Liver	Hematopoietic stem cells	Hematopoietic stem cell	CL:0000037	Liver	UBERON:0002107	0.166649	0.41385	0.508487	0.538418	0.26888
TS_Bladder_b cell	Adult	Urinary system	TS_Bladder	b cell	B cell	CL:0000236	Bladder organ	UBERON:0018707	0.060101	0.513401	0.412915	0.540834	0.266936
Lake_2017_VisualCortex_Ast	Adult	Nervous system	Lake_2017_VisualCortex	Ast	Astrocyte	CL:0000127	Visual cortex	UBERON:0000411	0.103546	0.466384	0.455351	0.541419	0.266467
AdultEsophagus_B cell (Plasmocyte)	Adult	Digestive system	AdultEsophagus	B cell (Plasmocyte)	B cell	CL:0000236	Esophagus	UBERON:0001043	0.250897	0.388859	0.550923	0.544297	0.264164
FetalStomach_Fetal stromal cell	Fetal	Digestive system	FetalStomach	Fetal stromal cell	Stromal cell	CL:0000499	Stomach	UBERON:0000945	0.197068	0.413273	0.519926	0.545283	0.263378
Placenta_Epithelial cell	Adult	Reproductive system	Placenta	Epithelial cell	Epithelial cell	CL:0000066	Placenta	UBERON:0001987	0.217884	0.413191	0.525461	0.548722	0.260647
Madissoon_2020_spleen_B_T_doublet	Adult	Lymphatic system	Madissoon_2020_spleen	B_T_doublet	B/T doublet	NA	Spleen	UBERON:0002106	0.250422	0.399028	0.545387	0.549499	0.260033
AdultOmentum_Epithelial cell	Adult	Integumentary system	AdultOmentum	Epithelial cell	Epithelial cell	CL:0000066	Omentum	UBERON:0003688	0.23937	0.40928	0.535424	0.551802	0.258217
Fetal_HCA_Eye_Stromal cells	Fetal	Sensory system	Fetal_HCA_Eye	Stromal cells	Stromal cell	CL:0000499	Eye	UBERON:0000970	0.213927	0.418132	0.524723	0.552204	0.257901
TS_Lymph_Node_mast cell	Adult	Lymphatic system	TS_Lymph_Node	mast cell	Mast cell	CL:0000097	Lymph node	UBERON:0000029	0.0559814	0.537898	0.408487	0.55269	0.257518
AdultBladder_T cell	Adult	Urinary system	AdultBladder	T cell	T cell	CL:0000084	Bladder organ	UBERON:0018707	0.250406	0.405245	0.543173	0.553287	0.257049
FetalPancreas_Fetal fibroblast	Fetal	Digestive system	FetalPancreas	Fetal fibroblast	Fibroblast	CL:0000057	Pancreas	UBERON:0001264	0.250651	0.403886	0.546863	0.554425	0.256157
TS_Spleen_innate lymphoid cell	Adult	Lymphatic system	TS_Spleen	innate lymphoid cell	Innate lymphoid cell	CL:0001065	Spleen	UBERON:0002106	0.0519331	0.555601	0.397786	0.554636	0.255992
TS_Eye_corneal keratocyte	Adult	Sensory system	TS_Eye	corneal keratocyte	Fibroblast	CL:0000057	Eye	UBERON:0000970	0.0192814	0.634814	0.348339	0.554817	0.25585
TS_Trachea_smooth muscle cell	Adult	Respiratory system	TS_Trachea	smooth muscle cell	Smooth muscle cell	CL:0000192	Trachea	UBERON:0003126	0.0558889	0.553913	0.399631	0.555164	0.255578
TS_Lung_endothelial cell of artery	Adult	Respiratory system	TS_Lung	endothelial cell of artery	Endothelial cell	CL:0000115	Lung	UBERON:0002048	0.0601162	0.531475	0.420295	0.558195	0.253214
Lake_2017_CerebellarHemisphere_Per	Adult	Nervous system	Lake_2017_CerebellarHemisphere	Per	Pericyte cell	CL:0000669	Cerebellar hemisphere	UBERON:0002245	0.218135	0.422207	0.529151	0.558247	0.253173
FetalCalvaria_Fetal chondrocyte	Fetal	Skeletal system	FetalCalvaria	Fetal chondrocyte	Chondrocyte	CL:0000138	Vault of skull	UBERON:0004339	0.281651	0.399852	0.55941	0.558651	0.25286
AdultBladder_Mast cell	Adult	Urinary system	AdultBladder	Mast cell	Mast cell	CL:0000097	Bladder organ	UBERON:0018707	0.250406	0.411874	0.543173	0.558708	0.252815
TS_Skin_cd8-positive, alpha-beta memory t cell	Adult	Integumentary system	TS_Skin	cd8-positive, alpha-beta memory t cell	T cell	CL:0000084	Skin of body	UBERON:0002097	0.0601169	0.536045	0.422878	0.563125	0.249395
TS_Muscle_pericyte cell	Adult	Muscular system	TS_Muscle	pericyte cell	Pericyte cell	CL:0000669	Muscle organ	UBERON:0001630	0.0210906	0.642431	0.354982	0.565153	0.247834
AdultEsophagus_Basal cell	Adult	Digestive system	AdultEsophagus	Basal cell	Basal cell	CL:0000646	Esophagus	UBERON:0001043	0.250897	0.415744	0.550923	0.566616	0.246711
AdultOmentum_Fibroblast	Adult	Integumentary system	AdultOmentum	Fibroblast	Fibroblast	CL:0000057	Omentum	UBERON:0003688	0.23937	0.428836	0.535424	0.567451	0.246072
TS_Muscle_mesenchymal stem cell	Adult	Muscular system	TS_Muscle	mesenchymal stem cell	Mesenchymal stem cell	CL:0000134	Muscle organ	UBERON:0001630	0.0210906	0.647495	0.354982	0.567803	0.245802
Lake_2017_FrontalCortex_OPC	Adult	Nervous system	Lake_2017_FrontalCortex	OPC	Oligodendrocyte precursor cell	CL:0002453	Frontal cortex	UBERON:0001870	0.207469	0.44024	0.523247	0.568546	0.245234
FetalIntestine_Enterocyte progenitor	Fetal	Digestive system	FetalIntestine	Enterocyte progenitor	Enterocyte	CL:0000584	Intestine	UBERON:0000160	0.239575	0.427271	0.539483	0.568768	0.245065
TS_Mammary_endothelial cell of lymphatic vessel	Adult	Endocrine system	TS_Mammary	endothelial cell of lymphatic vessel	Endothelial cell	CL:0000115	Mammary gland	UBERON:0001911	0.0559214	0.577298	0.402214	0.571245	0.243178
Enge_2017_Pancreas_acinar cell	Adult	Digestive system	Enge_2017_Pancreas	acinar cell	Acinar cell	CL:0000622	Pancreas	UBERON:0001264	0.117312	0.500638	0.468635	0.574764	0.24051
AdultLung_Epithelial cell	Adult	Respiratory system	AdultLung	Epithelial cell	Epithelial cell	CL:0000066	Lung	UBERON:0002048	0.261764	0.425213	0.553137	0.575611	0.239871
FetalKidney_Proximal tubule progenitor	Fetal	Urinary system	FetalKidney	Proximal tubule progenitor	Epithelial cell of proximal tubule	CL:0002306	Kidney	UBERON:0002113	0.21804	0.449957	0.526568	0.578111	0.237989
AdultBladder_Fibroblast	Adult	Urinary system	AdultBladder	Fibroblast	Fibroblast	CL:0000057	Bladder organ	UBERON:0018707	0.250406	0.440529	0.543173	0.581484	0.235462
FetalPancreas_CB CD34+	Fetal	Digestive system	FetalPancreas	CB CD34+	Hematopoietic stem cell	CL:0000037	Pancreas	UBERON:0001264	0.250651	0.43987	0.546863	0.58329	0.234115
FetalEyes_Fetal epithelial progenitor	Fetal	Sensory system	FetalEyes	Fetal epithelial progenitor	Epithelial fate stem cell	CL:0000036	Eye	UBERON:0000970	0.282122	0.431965	0.560148	0.585303	0.232619
VentoTormo_2018_decidua_decidual natural killer cell (dNK3)	Maternal-Fetal	Reproductive system	VentoTormo_2018_decidua	decidual natural killer cell (dNK3)	Natural killer cell	CL:0000623	Decidua	UBERON:0002450	0.131921	0.507267	0.477122	0.585393	0.232552
AdultLung_Mast cell	Adult	Respiratory system	AdultLung	Mast cell	Mast cell	CL:0000097	Lung	UBERON:0002048	0.261764	0.439993	0.553137	0.587303	0.231138
Fetal_HCA_Intestine_Mesothelial cells	Fetal	Digestive system	Fetal_HCA_Intestine	Mesothelial cells	Mesothelial cell	CL:0000077	Intestine	UBERON:0000160	0.228933	0.458685	0.532103	0.588279	0.230417
TS_Salivary_Gland_naive b cell	Adult	Digestive system	TS_Salivary_Gland	naive b cell	B cell	CL:0000236	Saliva-secreting gland	UBERON:0001044	0.0559809	0.601177	0.406642	0.588837	0.230005
TS_Bone_Marrow_nk cell	Adult	Lymphatic system	TS_Bone_Marrow	nk cell	Natural killer cell	CL:0000623	Bone marrow	UBERON:0002371	0.14735	0.497838	0.493358	0.590453	0.228815
TS_Skin_nk cell	Adult	Integumentary system	TS_Skin	nk cell	Natural killer cell	CL:0000623	Skin of body	UBERON:0002097	0.147417	0.490098	0.501845	0.590931	0.228463
AdultLung_Stratified epithelial cell	Adult	Respiratory system	AdultLung	Stratified epithelial cell	Epithelial cell	CL:0000066	Lung	UBERON:0002048	0.261764	0.445098	0.553137	0.591277	0.228209
Fetal_HCA_Pancreas_Smooth muscle cells	Fetal	Digestive system	Fetal_HCA_Pancreas	Smooth muscle cells	Smooth muscle cell	CL:0000192	Pancreas	UBERON:0001264	0.239509	0.458932	0.5369	0.591558	0.228003
TS_Lung_vein endothelial cell	Adult	Respiratory system	TS_Lung	vein endothelial cell	Endothelial cell	CL:0000115	Lung	UBERON:0002048	0.0601162	0.596731	0.420295	0.597686	0.223527
TS_Small_Intestine_gut endothelial cell	Adult	Digestive system	TS_Small_Intestine	gut endothelial cell	Endothelial cell	CL:0000115	Small intestine	UBERON:0002108	0.0559336	0.626086	0.402952	0.599727	0.222046
AdultPeripheralBlood_Antigen presenting cell (RPS high)	Adult	Lymphatic system	AdultPeripheralBlood	Antigen presenting cell (RPS high)	Professional antigen presenting cell	CL:0000145	Blood	UBERON:0000178	0.337928	0.42616	0.594465	0.601178	0.220997
AdultLung_Mesothelial cell	Adult	Respiratory system	AdultLung	Mesothelial cell	Mesothelial cell	CL:0000077	Lung	UBERON:0002048	0.261764	0.460208	0.553137	0.602851	0.21979
AdultCervix_T cell	Adult	Reproductive system	AdultCervix	T cell	T cell	CL:0000084	Uterine cervix	UBERON:0000002	0.250816	0.464119	0.549077	0.603233	0.219515
Fetal_HCA_Pancreas_Lymphatic endothelial cells	Fetal	Digestive system	Fetal_HCA_Pancreas	Lymphatic endothelial cells	Endothelial cell	CL:0000115	Pancreas	UBERON:0001264	0.239509	0.475812	0.5369	0.604088	0.218899
TS_Vasculature_pericyte cell	Adult	Cardiovascular system	TS_Vasculature	pericyte cell	Pericyte cell	CL:0000669	Vasculature	UBERON:0002049	0.0559383	0.633085	0.404428	0.604871	0.218337
TS_Prostate_basal cell of prostate epithelium	Adult	Reproductive system	TS_Prostate	basal cell of prostate epithelium	Basal cell	CL:0000646	Prostate gland	UBERON:0002367	0.0559365	0.636378	0.40369	0.606044	0.217496
TS_Eye_adipocyte	Adult	Sensory system	TS_Eye	adipocyte	Epicardial adipocyte	CL:1000309	Eye	UBERON:0000970	0.0559631	0.633743	0.405904	0.606505	0.217165
TS_Pancreas_plasma cell	Adult	Digestive system	TS_Pancreas	plasma cell	Plasma cell	CL:0000786	Pancreas	UBERON:0001264	0.060138	0.609206	0.423616	0.607631	0.21636
TS_Spleen_endothelial cell	Adult	Lymphatic system	TS_Spleen	endothelial cell	Endothelial cell	CL:0000115	Spleen	UBERON:0002106	0.0519331	0.648936	0.397786	0.607723	0.216294
van_Zyl_eye_2020_CribiformJCT	Adult	Sensory system	van_Zyl_eye_2020	CribiformJCT	Trabecular meshwork cell	CL:0002367	Eye	UBERON:0000970	0.262104	0.465478	0.556089	0.608683	0.215609
AdultPleura_Fibroblast	Adult	Respiratory system	AdultPleura	Fibroblast	Fibroblast	CL:0000057	Pleura	UBERON:0000977	0.23951	0.481741	0.538007	0.609133	0.215288
VentoTormo_2018_decidua_decidual stromal cell (dS3)	Maternal-Fetal	Reproductive system	VentoTormo_2018_decidua	decidual stromal cell (dS3)	Stromal cell	CL:0000499	Decidua	UBERON:0002450	0.131921	0.543826	0.477122	0.609526	0.215007
TS_Large_Intestine_monocyte	Adult	Digestive system	TS_Large_Intestine	monocyte	Monocyte	CL:0000576	Large intestine	UBERON:0000059	0.0559003	0.647412	0.401476	0.610132	0.214576
van_Zyl_eye_2020_CornealEpi	Adult	Sensory system	van_Zyl_eye_2020	CornealEpi	Epithelial cell	CL:0000066	Eye	UBERON:0000970	0.262104	0.467742	0.556089	0.610382	0.214398
TS_Skin_t cell	Adult	Integumentary system	TS_Skin	t cell	T cell	CL:0000084	Skin of body	UBERON:0002097	0.147417	0.518547	0.501845	0.610549	0.214279
Segerstolpe_2016_PancreaticIslets_acinar cell	Adult	Digestive system	Segerstolpe_2016_PancreaticIslets	acinar cell	Acinar cell	CL:0000622	Pancreas	UBERON:0001264	0.117269	0.558113	0.467159	0.611218	0.213804
van_Zyl_eye_2020_Pericyte	Adult	Sensory system	van_Zyl_eye_2020	Pericyte	Pericyte cell	CL:0000669	Eye	UBERON:0000970	0.262104	0.469472	0.556089	0.611675	0.213479
AdultKidney_Epithelial cell	Adult	Urinary system	AdultKidney	Epithelial cell	Epithelial cell	CL:0000066	Kidney	UBERON:0002113	0.239856	0.483676	0.541697	0.612933	0.212587
AdultProstate_Basal cell	Adult	Reproductive system	AdultProstate	Basal cell	Basal cell	CL:0000646	Prostate gland	UBERON:0002367	0.310072	0.443287	0.593358	0.6143	0.211619
Fetal_HCA_Placenta_Vascular endothelial cells	Fetal	Reproductive system	Fetal_HCA_Placenta	Vascular endothelial cells	Endothelial cell	CL:0000115	Placenta	UBERON:0001987	0.282159	0.470542	0.561255	0.615722	0.210615
VentoTormo_2018_decidua_proliferating decidual natural killer cell (dNK p)	Maternal-Fetal	Reproductive system	VentoTormo_2018_decidua	proliferating decidual natural killer cell (dNK p)	Natural killer cell	CL:0000623	Decidua	UBERON:0002450	0.131921	0.554407	0.477122	0.616289	0.210216
TS_Thymus_naive b cell	Adult	Lymphatic system	TS_Thymus	naive b cell	B cell	CL:0000236	Thymus	UBERON:0002370	0.14739	0.533287	0.497048	0.617018	0.209702
CordBlood_CB CD34+	Neonatal	Reproductive system	CordBlood	CB CD34+	Hematopoietic stem cell	CL:0000037	Umbilical cord blood	UBERON:0012168	0.309955	0.447486	0.59262	0.617178	0.209589
TS_Thymus_dn4 thymocyte	Adult	Lymphatic system	TS_Thymus	dn4 thymocyte	Thymocyte	CL:0000893	Thymus	UBERON:0002370	0.060107	0.637902	0.416236	0.617614	0.209283
Fetal_HCA_Placenta_Smooth muscle cells	Fetal	Reproductive system	Fetal_HCA_Placenta	Smooth muscle cells	Smooth muscle cell	CL:0000192	Placenta	UBERON:0001987	0.282159	0.474412	0.561255	0.618605	0.208587
Madissoon_2020_lung_B_cell_naive	Adult	Respiratory system	Madissoon_2020_lung	B_cell_naive	B cell	CL:0000236	Lung	UBERON:0002048	0.284414	0.472148	0.56679	0.620378	0.207344
Fetal_HCA_Spleen_Megakaryocytes	Fetal	Lymphatic system	Fetal_HCA_Spleen	Megakaryocytes	Megakaryocyte	CL:0000556	Spleen	UBERON:0002106	0.295996	0.460126	0.581919	0.620572	0.207208
TS_Thymus_endothelial cell of lymphatic vessel	Adult	Lymphatic system	TS_Thymus	endothelial cell of lymphatic vessel	Endothelial cell	CL:0000115	Thymus	UBERON:0002370	0.060107	0.645683	0.416236	0.621889	0.206287
VentoTormo_2018_decidua_decidual perivascular cell (dP2)	Maternal-Fetal	Reproductive system	VentoTormo_2018_decidua	decidual perivascular cell (dP2)	Pericyte cell	CL:0000669	Decidua	UBERON:0002450	0.131921	0.564412	0.477122	0.622594	0.205795
TS_Thymus_medullary thymic epithelial cell	Adult	Lymphatic system	TS_Thymus	medullary thymic epithelial cell	Epithelial cell	CL:0000066	Thymus	UBERON:0002370	0.060107	0.647206	0.416236	0.622722	0.205706
TS_Blood_alpha-beta t cell	Adult	Lymphatic system	TS_Blood	alpha-beta t cell	T cell	CL:0000084	Blood	UBERON:0000178	0.0601431	0.634485	0.424723	0.622839	0.205624
AdultEpityphlon_B cell (Plasmocyte)	Adult	Digestive system	AdultEpityphlon	B cell (Plasmocyte)	B cell	CL:0000236	Caecum	UBERON:0001153	0.392432	0.449421	0.602214	0.624368	0.20456
TS_Bladder_capillary endothelial cell	Adult	Urinary system	TS_Bladder	capillary endothelial cell	Capillary endothelial cell	CL:0002144	Bladder organ	UBERON:0018707	0.060101	0.656264	0.412915	0.624803	0.204257
van_Zyl_eye_2020_ScEndo	Adult	Sensory system	van_Zyl_eye_2020	ScEndo	Endothelial cell	CL:0000115	Eye	UBERON:0000970	0.262104	0.491375	0.556089	0.627753	0.202211
FetalPancreas_Endothelial cell	Fetal	Digestive system	FetalPancreas	Endothelial cell	Endothelial cell	CL:0000115	Pancreas	UBERON:0001264	0.250651	0.499979	0.546863	0.627977	0.202056
Fetal_HCA_Spleen_Mesothelial cells	Fetal	Lymphatic system	Fetal_HCA_Spleen	Mesothelial cells	Mesothelial cell	CL:0000077	Spleen	UBERON:0002106	0.295996	0.470748	0.581919	0.628646	0.201594
FetalMuscle_Fetal stromal cell	Fetal	Muscular system	FetalMuscle	Fetal stromal cell	Stromal cell	CL:0000499	Muscle organ	UBERON:0001630	0.2397	0.509572	0.540959	0.630869	0.200061
TS_Muscle_mast cell	Adult	Muscular system	TS_Muscle	mast cell	Mast cell	CL:0000097	Muscle organ	UBERON:0001630	0.306848	0.473177	0.585978	0.632943	0.198635
TS_Salivary_Gland_b cell	Adult	Digestive system	TS_Salivary_Gland	b cell	B cell	CL:0000236	Saliva-secreting gland	UBERON:0001044	0.139699	0.567417	0.491144	0.634751	0.197396
TS_Blood_type i nk t cell	Adult	Lymphatic system	TS_Blood	type i nk t cell	T cell	CL:0000084	Blood	UBERON:0000178	0.0601431	0.658734	0.424723	0.63615	0.196441
AdultArtery_T cell	Adult	Cardiovascular system	AdultArtery	T cell	T cell	CL:0000084	Artery	UBERON:0001637	0.273003	0.50175	0.557934	0.636358	0.196299
TS_Lung_type ii pneumocyte	Adult	Respiratory system	TS_Lung	type ii pneumocyte	Pneumocyte	CL:0000322	Lung	UBERON:0002048	0.0601162	0.673844	0.420295	0.640503	0.193479
AdultPeripheralBlood_T cell	Adult	Lymphatic system	AdultPeripheralBlood	T cell	T cell	CL:0000084	Blood	UBERON:0000178	0.337928	0.477129	0.594465	0.641036	0.193117
TS_Lymph_Node_memory b cell	Adult	Lymphatic system	TS_Lymph_Node	memory b cell	B cell	CL:0000236	Lymph node	UBERON:0000029	0.139698	0.584462	0.489299	0.643975	0.191131
TS_Lymph_Node_cd4-positive, alpha-beta memory t cell	Adult	Lymphatic system	TS_Lymph_Node	cd4-positive, alpha-beta memory t cell	T cell	CL:0000084	Lymph node	UBERON:0000029	0.295668	0.498826	0.578229	0.647043	0.189067
TS_Skin_naive thymus-derived cd8-positive, alpha-beta t cell	Adult	Integumentary system	TS_Skin	naive thymus-derived cd8-positive, alpha-beta t cell	T cell	CL:0000084	Skin of body	UBERON:0002097	0.147417	0.578822	0.501845	0.649576	0.18737
Madissoon_2020_lung_DC_plasmacytoid	Adult	Respiratory system	Madissoon_2020_lung	DC_plasmacytoid	Plasmacytoid dendritic cell	CL:0000784	Lung	UBERON:0002048	0.284414	0.512783	0.56679	0.649776	0.187237
TS_Vasculature_mast cell	Adult	Cardiovascular system	TS_Vasculature	mast cell	Mast cell	CL:0000097	Vasculature	UBERON:0002049	0.295569	0.508872	0.573063	0.650979	0.186433
VentoTormo_2018_decidua_CD16-positive natural killer cell (NK CD16+)	Maternal-Fetal	Reproductive system	VentoTormo_2018_decidua	CD16-positive natural killer cell (NK CD16+)	Natural killer cell	CL:0000623	Decidua	UBERON:0002450	0.284126	0.518383	0.5631	0.651331	0.186198
AdultAscendingColon_T cell	Adult	Digestive system	AdultAscendingColon	T cell	T cell	CL:0000084	Ascending colon	UBERON:0001156	0.351773	0.493145	0.596679	0.654213	0.184281
TS_Mammary_basal cell	Adult	Endocrine system	TS_Mammary	basal cell	Basal cell	CL:0000646	Mammary gland	UBERON:0001911	0.139593	0.617069	0.483764	0.659401	0.18085
Fetal_HCA_Kidney_Ureteric bud cells	Fetal	Urinary system	Fetal_HCA_Kidney	Ureteric bud cells	Epithelial cell	CL:0000066	Kidney	UBERON:0002113	0.27327	0.540286	0.558672	0.663404	0.178222
TS_Heart_smooth muscle cell	Adult	Cardiovascular system	TS_Heart	smooth muscle cell	Smooth muscle cell	CL:0000192	Heart	UBERON:0000948	0.295468	0.531351	0.569004	0.664001	0.177831
Madissoon_2020_lung_Fibroblast	Adult	Respiratory system	Madissoon_2020_lung	Fibroblast	Fibroblast	CL:0000057	Lung	UBERON:0002048	0.284414	0.535921	0.56679	0.665689	0.176729
TS_Tongue_pericyte cell	Adult	Digestive system	TS_Tongue	pericyte cell	Pericyte cell	CL:0000669	Tongue	UBERON:0001723	0.139697	0.62308	0.487823	0.665925	0.176575
VentoTormo_2018_decidua_maternal endothelial cell (Endo m)	Maternal-Fetal	Reproductive system	VentoTormo_2018_decidua	maternal endothelial cell (Endo m)	Endothelial cell	CL:0000115	Decidua	UBERON:0002450	0.131921	0.64029	0.477122	0.667759	0.17538
AdultAscendingColon_Enterocyte progenitor	Adult	Digestive system	AdultAscendingColon	Enterocyte progenitor	Enterocyte	CL:0000584	Ascending colon	UBERON:0001156	0.351773	0.513072	0.596679	0.668521	0.174885
TS_Lung_capillary aerocyte	Adult	Respiratory system	TS_Lung	capillary aerocyte	Alveolar capillary type 1 endothelial cell	CL:4028002	Lung	UBERON:0002048	0.147402	0.613858	0.498893	0.668651	0.1748
VentoTormo_2018_decidua_decidual stromal cell (dS1)	Maternal-Fetal	Reproductive system	VentoTormo_2018_decidua	decidual stromal cell (dS1)	Stromal cell	CL:0000499	Decidua	UBERON:0002450	0.131921	0.644695	0.477122	0.670244	0.173767
TS_Mammary_vascular associated smooth muscle cell	Adult	Endocrine system	TS_Mammary	vascular associated smooth muscle cell	Smooth muscle cell	CL:0000192	Mammary gland	UBERON:0001911	0.139593	0.638766	0.483764	0.671908	0.17269
FetalRib_Fetal stromal cell	Fetal	Skeletal system	FetalRib	Fetal stromal cell	Stromal cell	CL:0000499	Rib	UBERON:0002228	0.351463	0.520441	0.595572	0.67302	0.171972
TS_Kidney_endothelial cell	Adult	Urinary system	TS_Kidney	endothelial cell	Endothelial cell	CL:0000115	Kidney	UBERON:0002113	0.139665	0.63819	0.486347	0.673514	0.171654
Lake_2017_VisualCortex_Per	Adult	Nervous system	Lake_2017_VisualCortex	Per	Pericyte cell	CL:0000669	Visual cortex	UBERON:0000411	0.239688	0.583227	0.540221	0.678965	0.168152
TS_Salivary_Gland_myoepithelial cell	Adult	Digestive system	TS_Salivary_Gland	myoepithelial cell	Epithelial cell	CL:0000066	Saliva-secreting gland	UBERON:0001044	0.139699	0.642595	0.491144	0.679583	0.167758
FetalLiver_Neutrophil (RPS high)	Fetal	Digestive system	FetalLiver	Neutrophil (RPS high)	Neutrophil	CL:0000775	Liver	UBERON:0002107	0.365184	0.527852	0.598155	0.679733	0.167661
TS_Salivary_Gland_t cell	Adult	Digestive system	TS_Salivary_Gland	t cell	T cell	CL:0000084	Saliva-secreting gland	UBERON:0001044	0.523572	0.469883	0.672325	0.679937	0.167531
AdultHeart_T cell	Adult	Cardiovascular system	AdultHeart	T cell	T cell	CL:0000084	Heart	UBERON:0000948	0.406973	0.522994	0.61107	0.684147	0.164851
TS_Bone_Marrow_plasma cell	Adult	Lymphatic system	TS_Bone_Marrow	plasma cell	Plasma cell	CL:0000786	Bone marrow	UBERON:0002371	0.14735	0.648236	0.493358	0.684405	0.164687
FetalHeart_Fetal mesenchymal progenitor	Fetal	Cardiovascular system	FetalHeart	Fetal mesenchymal progenitor	Mesenchymal stem cell	CL:0000134	Heart	UBERON:0000948	0.365527	0.533739	0.599262	0.684448	0.16466
AdultAdipose_Fibroblast	Adult	Integumentary system	AdultAdipose	Fibroblast	Fibroblast	CL:0000057	Adipose tissue	UBERON:0001013	0.406366	0.526534	0.608856	0.685284	0.16413
TS_Salivary_Gland_adventitial cell	Adult	Digestive system	TS_Salivary_Gland	adventitial cell	Adventitial cell	CL:0002503	Saliva-secreting gland	UBERON:0001044	0.139699	0.656017	0.491144	0.687117	0.162969
TS_Skin_muscle cell	Adult	Integumentary system	TS_Skin	muscle cell	Cell of skeletal muscle	CL:0000188	Skin of body	UBERON:0002097	0.147417	0.643089	0.501845	0.687719	0.162589
FetalStomach_Fetal mesenchymal progenitor	Fetal	Digestive system	FetalStomach	Fetal mesenchymal progenitor	Mesenchymal stem cell	CL:0000134	Stomach	UBERON:0000945	0.406595	0.529334	0.609963	0.687881	0.162487
CordBloodCD34P_Erythroid progenitor cell (RP high)	Neonatal	Reproductive system	CordBloodCD34P	Erythroid progenitor cell (RP high)	Erythroid progenitor cell	CL:0000038	Umbilical cord blood	UBERON:0012168	0.365535	0.541438	0.6	0.690123	0.161073
TS_Lung_club cell	Adult	Respiratory system	TS_Lung	club cell	Club cell	CL:0000158	Lung	UBERON:0002048	0.147402	0.654494	0.498893	0.691985	0.159904
Fetal_HCA_Thymus_Stromal cells	Fetal	Lymphatic system	Fetal_HCA_Thymus	Stromal cells	Stromal cell	CL:0000499	Thymus	UBERON:0002370	0.411908	0.533739	0.611808	0.692011	0.159887
TS_Eye_endothelial cell	Adult	Sensory system	TS_Eye	endothelial cell	Endothelial cell	CL:0000115	Eye	UBERON:0000970	0.139653	0.673926	0.48524	0.692537	0.159557
TS_Heart_hepatocyte	Adult	Cardiovascular system	TS_Heart	hepatocyte	Hepatocyte	CL:0000182	Heart	UBERON:0000948	0.139548	0.68039	0.482657	0.694075	0.158593
TS_Tongue_endothelial cell of lymphatic vessel	Adult	Digestive system	TS_Tongue	endothelial cell of lymphatic vessel	Endothelial cell	CL:0000115	Tongue	UBERON:0001723	0.139697	0.677426	0.487823	0.696373	0.157158
TS_Eye_limbal stromal cell	Adult	Sensory system	TS_Eye	limbal stromal cell	Stromal cell	CL:0000499	Eye	UBERON:0000970	0.139653	0.68179	0.48524	0.69678	0.156905
TS_Salivary_Gland_ionocyte	Adult	Digestive system	TS_Salivary_Gland	ionocyte	Ionocyte	CL:0005006	Saliva-secreting gland	UBERON:0001044	0.139699	0.673638	0.491144	0.696804	0.15689
FetalThymus_Proliferating T cell	Fetal	Lymphatic system	FetalThymus	Proliferating T cell	T cell	CL:0000084	Thymus	UBERON:0002370	0.463689	0.525629	0.638376	0.701964	0.153685
AdultBoneMarrow_B cell	Adult	Lymphatic system	AdultBoneMarrow	B cell	B cell	CL:0000236	Bone marrow	UBERON:0002371	0.406117	0.55556	0.604428	0.702234	0.153518
AdultFallopiantube_B cell (Plasmocyte)	Adult	Reproductive system	AdultFallopiantube	B cell (Plasmocyte)	B cell	CL:0000236	Fallopian tube	UBERON:0003889	0.446783	0.541232	0.623985	0.704329	0.152224
TS_Large_Intestine_paneth cell of epithelium of large intestine	Adult	Digestive system	TS_Large_Intestine	paneth cell of epithelium of large intestine	Paneth cell	CL:0000510	Large intestine	UBERON:0000059	0.139544	0.701346	0.481919	0.704623	0.152043
TS_Lung_basal cell	Adult	Respiratory system	TS_Lung	basal cell	Basal cell	CL:0000646	Lung	UBERON:0002048	0.147402	0.678085	0.498893	0.704948	0.151843
TS_Thymus_capillary endothelial cell	Adult	Lymphatic system	TS_Thymus	capillary endothelial cell	Capillary endothelial cell	CL:0002144	Thymus	UBERON:0002370	0.14739	0.680843	0.497048	0.705078	0.151763
AdultUterus_Stromal cell	Adult	Reproductive system	AdultUterus	Stromal cell	Stromal cell	CL:0000499	Ureter	UBERON:0000056	0.392645	0.562888	0.602952	0.706142	0.151108
FetalLiver_CB CD34+	Fetal	Digestive system	FetalLiver	CB CD34+	Hematopoietic stem cell	CL:0000037	Liver	UBERON:0002107	0.365184	0.567705	0.598155	0.706337	0.150988
FetalStomach_Goblet cell	Fetal	Digestive system	FetalStomach	Goblet cell	Goblet cell	CL:0000160	Stomach	UBERON:0000945	0.406595	0.557989	0.609963	0.707176	0.150473
Braga_2020_lung_Mast cell	Adult	Respiratory system	Braga_2020_lung	Mast cell	Mast cell	CL:0000097	Lung	UBERON:0002048	0.447178	0.542756	0.62952	0.708599	0.149599
Fetal_HCA_Cerebrum_10k_Vascular endothelial cells	Fetal	Nervous system	Fetal_HCA_Cerebrum_10k	Vascular endothelial cells	Endothelial cell	CL:0000115	Cerebral hemisphere	UBERON:0001869	0.250837	0.621886	0.549815	0.708864	0.149437
FetalFemaleGonad_Erythroid progenitor cell (RP high)	Fetal	Reproductive system	FetalFemaleGonad	Erythroid progenitor cell (RP high)	Erythroid progenitor cell	CL:0000038	Immature gonad	UBERON:2005272	0.420005	0.554242	0.616974	0.708897	0.149417
TS_Thymus_erythrocyte	Adult	Lymphatic system	TS_Thymus	erythrocyte	Erythrocyte	CL:0000232	Thymus	UBERON:0002370	0.306635	0.586891	0.583026	0.709132	0.149273
FetalFemaleGonad_Fetal mesenchymal progenitor	Fetal	Reproductive system	FetalFemaleGonad	Fetal mesenchymal progenitor	Mesenchymal stem cell	CL:0000134	Immature gonad	UBERON:2005272	0.420005	0.555148	0.616974	0.709496	0.14905
Fetal_HCA_Heart_Epicardial fat cells	Fetal	Cardiovascular system	Fetal_HCA_Heart	Epicardial fat cells	Epicardial adipocyte	CL:1000309	Heart	UBERON:0000948	0.378833	0.573469	0.601107	0.711851	0.147611
AdultSigmoidColon_Smooth muscle cell	Adult	Digestive system	AdultSigmoidColon	Smooth muscle cell	Smooth muscle cell	CL:0000192	Sigmoid colon	UBERON:0001159	0.433648	0.555478	0.621771	0.712557	0.14718
Braga_2020_lung_NK cell	Adult	Respiratory system	Braga_2020_lung	NK cell	Natural killer cell	CL:0000623	Lung	UBERON:0002048	0.447178	0.54922	0.62952	0.712945	0.146944
TS_Tongue_keratinocyte	Adult	Digestive system	TS_Tongue	keratinocyte	Keratinocyte	CL:0000312	Tongue	UBERON:0001723	0.139697	0.709457	0.487823	0.71331	0.146722
AdultTemporalLobe_Astrocyte	Adult	Nervous system	AdultTemporalLobe	Astrocyte	Astrocyte	CL:0000127	Temporal lobe	UBERON:0001871	0.406279	0.571658	0.605904	0.713608	0.14654
TS_Pancreas_mast cell	Adult	Digestive system	TS_Pancreas	mast cell	Mast cell	CL:0000097	Pancreas	UBERON:0001264	0.535712	0.511672	0.67786	0.714108	0.146236
AdultJeJunum_Mast cell	Adult	Digestive system	AdultJeJunum	Mast cell	Mast cell	CL:0000097	Jejunum	UBERON:0002115	0.40626	0.574416	0.605166	0.714928	0.145738
TS_Bladder_bladder urothelial cell	Adult	Urinary system	TS_Bladder	bladder urothelial cell	Urothelial cell	CL:0000731	Bladder organ	UBERON:0018707	0.147375	0.704187	0.495572	0.71636	0.144868
FetalSpinalCord_Endothelial cell	Fetal	Nervous system	FetalSpinalCord	Endothelial cell	Endothelial cell	CL:0000115	Spinal cord	UBERON:0002240	0.392886	0.580551	0.60369	0.717934	0.143916
AdultSigmoidColon_T cell	Adult	Digestive system	AdultSigmoidColon	T cell	T cell	CL:0000084	Sigmoid colon	UBERON:0001159	0.433648	0.564288	0.621771	0.718338	0.143671
AdultCerebellum_Smooth muscle cell	Adult	Nervous system	AdultCerebellum	Smooth muscle cell	Smooth muscle cell	CL:0000192	Cerebellum	UBERON:0002037	0.433624	0.571781	0.620664	0.722531	0.141143
AdultTransverseColon_B cell (Plasmocyte)	Adult	Digestive system	AdultTransverseColon	B cell (Plasmocyte)	B cell	CL:0000236	Transverse colon	UBERON:0001157	0.472752	0.552966	0.643173	0.723327	0.140665
Fetal_HCA_Heart_Lymphatic endothelial cells	Fetal	Cardiovascular system	Fetal_HCA_Heart	Lymphatic endothelial cells	Endothelial cell	CL:0000115	Heart	UBERON:0000948	0.378833	0.59179	0.601107	0.723406	0.140618
Fetal_HCA_Stomach_Squamous epithelial cells	Fetal	Digestive system	Fetal_HCA_Stomach	Squamous epithelial cells	Epithelial cell	CL:0000066	Stomach	UBERON:0000945	0.446874	0.570752	0.62583	0.724917	0.139712
FetalFemaleGonad_Fetal fibroblast	Fetal	Reproductive system	FetalFemaleGonad	Fetal fibroblast	Fibroblast	CL:0000057	Immature gonad	UBERON:2005272	0.420005	0.57911	0.616974	0.725021	0.139649
TS_Pancreas_b cell	Adult	Digestive system	TS_Pancreas	b cell	B cell	CL:0000236	Pancreas	UBERON:0001264	0.535712	0.529911	0.67786	0.726981	0.138477
TS_Lymph_Node_innate lymphoid cell	Adult	Lymphatic system	TS_Lymph_Node	innate lymphoid cell	Innate lymphoid cell	CL:0001065	Lymph node	UBERON:0000029	0.523564	0.537404	0.670849	0.728322	0.137677
TS_Pancreas_pancreatic ductal cell	Adult	Digestive system	TS_Pancreas	pancreatic ductal cell	Pancreatic ductal cell	CL:0002079	Pancreas	UBERON:0001264	0.147439	0.718432	0.504059	0.729966	0.136697
AdultFallopiantube_Stromal cell	Adult	Reproductive system	AdultFallopiantube	Stromal cell	Stromal cell	CL:0000499	Fallopian tube	UBERON:0003889	0.446783	0.583597	0.623985	0.732017	0.135479
NeonatalAdrenalGland_Smooth muscle cell	Neonatal	Endocrine system	NeonatalAdrenalGland	Smooth muscle cell	Smooth muscle cell	CL:0000192	Adrenal gland	UBERON:0002369	0.447174	0.580345	0.628044	0.732346	0.135284
FetalPancreas_Erythroid cell	Fetal	Digestive system	FetalPancreas	Erythroid cell	Erythroid lineage cell	CL:0000764	Pancreas	UBERON:0001264	0.472992	0.568982	0.646494	0.735723	0.133286
Fetal_HCA_Stomach_MUC13_DMBT1 positive cells	Fetal	Digestive system	Fetal_HCA_Stomach	MUC13_DMBT1 positive cells	Epithelial cell	CL:0000066	Stomach	UBERON:0000945	0.446874	0.588208	0.62583	0.735998	0.133123
Fetal_HCA_Stomach_Goblet cells	Fetal	Digestive system	Fetal_HCA_Stomach	Goblet cells	Goblet cell	CL:0000160	Stomach	UBERON:0000945	0.446874	0.588703	0.62583	0.736307	0.132941
FetalMaleGonad_Fetal epithelial progenitor	Fetal	Reproductive system	FetalMaleGonad	Fetal epithelial progenitor	Epithelial fate stem cell	CL:0000036	Immature gonad	UBERON:2005272	0.406365	0.609823	0.60738	0.738265	0.131788
Braga_2020_lung_Alveolar cells type 2	Adult	Respiratory system	Braga_2020_lung	Alveolar cells type 2	Alveolar capillary type 2 endothelial cell	CL:4028003	Lung	UBERON:0002048	0.447178	0.592737	0.62952	0.740982	0.130192
FetalIntestine_Fetal epithelial progenitor	Fetal	Digestive system	FetalIntestine	Fetal epithelial progenitor	Epithelial fate stem cell	CL:0000036	Intestine	UBERON:0000160	0.459848	0.590514	0.636531	0.743674	0.128618
FetalMaleGonad_Fetal mesenchymal progenitor	Fetal	Reproductive system	FetalMaleGonad	Fetal mesenchymal progenitor	Mesenchymal stem cell	CL:0000134	Immature gonad	UBERON:2005272	0.406365	0.623286	0.60738	0.746297	0.127088
Lake_2017_FrontalCortex_In3	Adult	Nervous system	Lake_2017_FrontalCortex	In3	Inhibitory neuron	CL:0008029	Frontal cortex	UBERON:0001870	0.419957	0.618551	0.614022	0.747492	0.126393
AdultBladder_Epithelial cell (intermediated)	Adult	Urinary system	AdultBladder	Epithelial cell (intermediated)	Epithelial cell	CL:0000066	Bladder organ	UBERON:0018707	0.472735	0.59706	0.642066	0.750911	0.124412
FetalIntestine_Fetal enterocyte	Fetal	Digestive system	FetalIntestine	Fetal enterocyte	Enterocyte	CL:0000584	Intestine	UBERON:0000160	0.459848	0.607065	0.636531	0.753836	0.122723
VentoTormo_2018_decidua_placental extravillous trophoblast cell (EVT)	Maternal-Fetal	Reproductive system	VentoTormo_2018_decidua	placental extravillous trophoblast cell (EVT)	Trophoblast cell	CL:0000351	Decidua	UBERON:0002450	0.284126	0.687389	0.5631	0.754456	0.122366
FetalMaleGonad_Immature sertoli cell (Pre-Sertoli cell)	Fetal	Reproductive system	FetalMaleGonad	Immature sertoli cell (Pre-Sertoli cell)	Sertoli cell	CL:0000216	Immature gonad	UBERON:2005272	0.406365	0.638725	0.60738	0.755291	0.121886
AdultArtery_Stromal cell	Adult	Cardiovascular system	AdultArtery	Stromal cell	Stromal cell	CL:0000499	Artery	UBERON:0001637	0.498717	0.591255	0.657934	0.756291	0.121311
AdultPleura_Mesothelial cell	Adult	Respiratory system	AdultPleura	Mesothelial cell	Mesothelial cell	CL:0000077	Pleura	UBERON:0000977	0.459764	0.617646	0.630996	0.756975	0.120918
Lake_2017_FrontalCortex_In1b	Adult	Nervous system	Lake_2017_FrontalCortex	In1b	Inhibitory neuron	CL:0008029	Frontal cortex	UBERON:0001870	0.419957	0.634896	0.614022	0.757077	0.12086
AdultIleum_Enterocyte progenitor	Adult	Digestive system	AdultIleum	Enterocyte progenitor	Enterocyte	CL:0000584	Ileum	UBERON:0002116	0.472721	0.607888	0.641328	0.757092	0.120852
TS_Uterus_epithelial cell of uterus	Adult	Reproductive system	TS_Uterus	epithelial cell of uterus	Epithelial cell	CL:0000066	Uterus	UBERON:0000995	0.306846	0.669233	0.583764	0.757861	0.12041
Fetal_HCA_Muscle_Erythroblasts	Fetal	Muscular system	Fetal_HCA_Muscle	Erythroblasts	Erythroblast	CL:0000765	Muscle organ	UBERON:0001630	0.480405	0.602783	0.649815	0.758822	0.11986
Fetal_HCA_Adrenal_SLC26A4_PAEP positive cells	Fetal	Endocrine system	Fetal_HCA_Adrenal	SLC26A4_PAEP positive cells	Cortical cell of adrenal gland	CL:0002097	Adrenal gland	UBERON:0002369	0.433073	0.638272	0.618819	0.76188	0.118113
Madissoon_2020_spleen_T_CD4_naive	Adult	Lymphatic system	Madissoon_2020_spleen	T_CD4_naive	T cell	CL:0000084	Spleen	UBERON:0002106	0.472716	0.617399	0.640221	0.762156	0.117956
TS_Lymph_Node_naive thymus-derived cd4-positive, alpha-beta t cell	Adult	Lymphatic system	TS_Lymph_Node	naive thymus-derived cd4-positive, alpha-beta t cell	T cell	CL:0000084	Lymph node	UBERON:0000029	0.523564	0.590555	0.670849	0.762991	0.11748
TS_Spleen_mature nk t cell	Adult	Lymphatic system	TS_Spleen	mature nk t cell	T cell	CL:0000084	Spleen	UBERON:0002106	0.284179	0.701387	0.564945	0.763058	0.117442
AdultAdrenalGland_Stromal cell	Adult	Endocrine system	AdultAdrenalGland	Stromal cell	Stromal cell	CL:0000499	Adrenal gland	UBERON:0002369	0.472969	0.615464	0.645387	0.763952	0.116934
Fetal_HCA_Adrenal_Erythroblasts	Fetal	Endocrine system	Fetal_HCA_Adrenal	Erythroblasts	Erythroblast	CL:0000765	Adrenal gland	UBERON:0002369	0.433073	0.646918	0.618819	0.766814	0.11531
AdultTrachea_Fibroblast	Adult	Respiratory system	AdultTrachea	Fibroblast	Fibroblast	CL:0000057	Trachea	UBERON:0003126	0.459809	0.633002	0.632841	0.767057	0.115173
AdultCervix_Basal cell	Adult	Reproductive system	AdultCervix	Basal cell	Basal cell	CL:0000646	Uterine cervix	UBERON:0000002	0.473187	0.618634	0.648708	0.767717	0.114799
FetalAdrenalGland_Fetal stromal cell	Fetal	Endocrine system	FetalAdrenalGland	Fetal stromal cell	Stromal cell	CL:0000499	Adrenal gland	UBERON:0002369	0.47306	0.620075	0.647232	0.767735	0.114789
Fetal_HCA_Muscle_Lymphatic endothelial cells	Fetal	Muscular system	Fetal_HCA_Muscle	Lymphatic endothelial cells	Endothelial cell	CL:0000115	Muscle organ	UBERON:0001630	0.480405	0.620569	0.649815	0.769486	0.113799
VentoTormo_2018_decidua_decidual stromal cell (dS2)	Maternal-Fetal	Reproductive system	VentoTormo_2018_decidua	decidual stromal cell (dS2)	Stromal cell	CL:0000499	Decidua	UBERON:0002450	0.284126	0.717773	0.5631	0.770323	0.113327
TS_Mammary_pericyte cell	Adult	Endocrine system	TS_Mammary	pericyte cell	Pericyte cell	CL:0000669	Mammary gland	UBERON:0001911	0.295527	0.710774	0.570111	0.771265	0.112796
Fetal_HCA_Eye_Smooth muscle cells	Fetal	Sensory system	Fetal_HCA_Eye	Smooth muscle cells	Smooth muscle cell	CL:0000192	Eye	UBERON:0000970	0.480446	0.622545	0.651292	0.771481	0.112675
AdultTrachea_Stratified epithelial cell	Adult	Respiratory system	AdultTrachea	Stratified epithelial cell	Epithelial cell	CL:0000066	Trachea	UBERON:0003126	0.459809	0.640743	0.632841	0.771508	0.11266
FetalSkin_Endothelial cell	Fetal	Integumentary system	FetalSkin	Endothelial cell	Endothelial cell	CL:0000115	Skin of body	UBERON:0002097	0.446903	0.647742	0.627306	0.772269	0.112232
Fetal_HCA_Pancreas_Stromal cells	Fetal	Digestive system	Fetal_HCA_Pancreas	Stromal cells	Stromal cell	CL:0000499	Pancreas	UBERON:0001264	0.459767	0.643213	0.631734	0.772275	0.112228
FetalIntestine_Fetal mesenchymal progenitor	Fetal	Digestive system	FetalIntestine	Fetal mesenchymal progenitor	Mesenchymal stem cell	CL:0000134	Intestine	UBERON:0000160	0.459848	0.639055	0.636531	0.77267	0.112006
FetalIntestine_Hepatocyte/Endodermal cell	Fetal	Digestive system	FetalIntestine	Hepatocyte/Endodermal cell	Hepatocyte	CL:0000182	Intestine	UBERON:0000160	0.459848	0.639466	0.636531	0.772906	0.111874
TS_Liver_intrahepatic cholangiocyte	Adult	Digestive system	TS_Liver	intrahepatic cholangiocyte	Intrahepatic cholangiocyte	CL:0002538	Liver	UBERON:0002107	0.295706	0.702252	0.580443	0.773424	0.111583
Fetal_HCA_Eye_Astrocytes	Fetal	Sensory system	Fetal_HCA_Eye	Astrocytes	Astrocyte	CL:0000127	Eye	UBERON:0000970	0.480446	0.626003	0.651292	0.773508	0.111535
TS_Small_Intestine_intestinal tuft cell	Adult	Digestive system	TS_Small_Intestine	intestinal tuft cell	Intestinal tuft cell	CL:0019032	Small intestine	UBERON:0002108	0.295535	0.714068	0.571587	0.773903	0.111313
Lake_2017_FrontalCortex_In4b	Adult	Nervous system	Lake_2017_FrontalCortex	In4b	Inhibitory neuron	CL:0008029	Frontal cortex	UBERON:0001870	0.419957	0.666268	0.614022	0.774755	0.110836
Lake_2017_CerebellarHemisphere_Oli	Adult	Nervous system	Lake_2017_CerebellarHemisphere	Oli	Oligodendrocyte	CL:0000128	Cerebellar hemisphere	UBERON:0002245	0.433459	0.663675	0.619926	0.776827	0.109676
Lake_2017_FrontalCortex_In7	Adult	Nervous system	Lake_2017_FrontalCortex	In7	Inhibitory neuron	CL:0008029	Frontal cortex	UBERON:0001870	0.419957	0.670962	0.614022	0.777321	0.1094
TS_Lung_pericyte cell	Adult	Respiratory system	TS_Lung	pericyte cell	Pericyte cell	CL:0000669	Lung	UBERON:0002048	0.306928	0.700193	0.589668	0.778114	0.108957
MacParland_2018_liver_Endothelial cell	Adult	Digestive system	MacParland_2018_liver	Endothelial cell	Endothelial cell	CL:0000115	Liver	UBERON:0002107	0.472687	0.646795	0.639114	0.778551	0.108713
AdultLung_Endothelial cell	Adult	Respiratory system	AdultLung	Endothelial cell	Endothelial cell	CL:0000115	Lung	UBERON:0002048	0.485904	0.631438	0.654982	0.778732	0.108612
TS_Prostate_hillock cell of prostate epithelium	Adult	Reproductive system	TS_Prostate	hillock cell of prostate epithelium	Epithelial cell	CL:0000066	Prostate gland	UBERON:0002367	0.295572	0.719873	0.574539	0.778745	0.108605
AdultAdrenalGland_Endothelial cell	Adult	Endocrine system	AdultAdrenalGland	Endothelial cell	Endothelial cell	CL:0000115	Adrenal gland	UBERON:0002369	0.472969	0.64416	0.645387	0.780627	0.107557
Fetal_HCA_Lung_Lymphatic endothelial cells	Fetal	Respiratory system	Fetal_HCA_Lung	Lymphatic endothelial cells	Endothelial cell	CL:0000115	Lung	UBERON:0002048	0.433686	0.667504	0.622878	0.780662	0.107537
Madissoon_2020_spleen_B_Hypermutation	Adult	Lymphatic system	Madissoon_2020_spleen	B_Hypermutation	B cell	CL:0000236	Spleen	UBERON:0002106	0.472716	0.650624	0.640221	0.781337	0.107162
TS_Spleen_cd1c-positive myeloid dendritic cell	Adult	Lymphatic system	TS_Spleen	cd1c-positive myeloid dendritic cell	Dendritic cell	CL:0000451	Spleen	UBERON:0002106	0.284179	0.739141	0.564945	0.782238	0.106661
TS_Lung_vascular associated smooth muscle cell	Adult	Respiratory system	TS_Lung	vascular associated smooth muscle cell	Smooth muscle cell	CL:0000192	Lung	UBERON:0002048	0.306928	0.709868	0.589668	0.783122	0.106171
TS_Kidney_kidney epithelial cell	Adult	Urinary system	TS_Kidney	kidney epithelial cell	Epithelial cell	CL:0000066	Kidney	UBERON:0002113	0.295659	0.72679	0.577122	0.783869	0.105756
TS_Trachea_basal cell	Adult	Respiratory system	TS_Trachea	basal cell	Basal cell	CL:0000646	Trachea	UBERON:0003126	0.295438	0.73947	0.568266	0.784537	0.105386
Lake_2017_FrontalCortex_Per	Adult	Nervous system	Lake_2017_FrontalCortex	Per	Pericyte cell	CL:0000669	Frontal cortex	UBERON:0001870	0.419957	0.686195	0.614022	0.78551	0.104848
TS_Vasculature_artery endothelial cell	Adult	Cardiovascular system	TS_Vasculature	artery endothelial cell	Endothelial cell	CL:0000115	Vasculature	UBERON:0002049	0.295569	0.737165	0.573063	0.786461	0.104323
CordBlood_Dendritic cell	Neonatal	Reproductive system	CordBlood	Dendritic cell	Dendritic cell	CL:0000451	Umbilical cord blood	UBERON:0012168	0.588096	0.615464	0.686716	0.78664	0.104224
TS_Prostate_smooth muscle cell	Adult	Reproductive system	TS_Prostate	smooth muscle cell	Smooth muscle cell	CL:0000192	Prostate gland	UBERON:0002367	0.295572	0.737288	0.574539	0.787458	0.103772
TS_Liver_hepatocyte	Adult	Digestive system	TS_Liver	hepatocyte	Hepatocyte	CL:0000182	Liver	UBERON:0002107	0.295706	0.730454	0.580443	0.78779	0.10359
TS_Lymph_Node_hematopoietic stem cell	Adult	Lymphatic system	TS_Lymph_Node	hematopoietic stem cell	Hematopoietic stem cell	CL:0000037	Lymph node	UBERON:0000029	0.295668	0.735024	0.578229	0.788668	0.103106
Madissoon_2020_lung_Basal	Adult	Respiratory system	Madissoon_2020_lung	Basal	Basal cell	CL:0000646	Lung	UBERON:0002048	0.511452	0.642225	0.662362	0.788987	0.10293
TS_Mammary_luminal epithelial cell of mammary gland	Adult	Endocrine system	TS_Mammary	luminal epithelial cell of mammary gland	Epithelial cell	CL:0000066	Mammary gland	UBERON:0001911	0.295527	0.749104	0.570111	0.790426	0.102139
VentoTormo_2018_decidua_CD16-negative natural killer cell (NK CD16-)	Maternal-Fetal	Reproductive system	VentoTormo_2018_decidua	CD16-negative natural killer cell (NK CD16-)	Natural killer cell	CL:0000623	Decidua	UBERON:0002450	0.510971	0.647989	0.661255	0.791626	0.10148
AdultLiver_Endothelial cell (APC)	Adult	Digestive system	AdultLiver	Endothelial cell (APC)	Endothelial cell	CL:0000115	Liver	UBERON:0002107	0.48623	0.653629	0.656089	0.791925	0.101316
TS_Eye_retinal pigment epithelial cell	Adult	Sensory system	TS_Eye	retinal pigment epithelial cell	Retinal pigment epithelial cell	CL:0002586	Eye	UBERON:0000970	0.295587	0.744823	0.576015	0.792086	0.101227
TS_Eye_muller cell	Adult	Sensory system	TS_Eye	muller cell	Mueller cell	CL:0000636	Eye	UBERON:0000970	0.295587	0.747828	0.576015	0.793548	0.100427
Madissoon_2020_oesophagus_Endothelia_Lymphatic	Adult	Digestive system	Madissoon_2020_oesophagus	Endothelia_Lymphatic	Endothelial cell	CL:0000115	Esophagus	UBERON:0001043	0.485709	0.660463	0.653506	0.794268	0.100033
Madissoon_2020_oesophagus_Glands_duct	Adult	Digestive system	Madissoon_2020_oesophagus	Glands_duct	Salivary gland cell	CL:0009005	Esophagus	UBERON:0001043	0.485709	0.660834	0.653506	0.794472	0.0999215
TS_Small_Intestine_immature enterocyte	Adult	Digestive system	TS_Small_Intestine	immature enterocyte	Enterocyte	CL:0000584	Small intestine	UBERON:0002108	0.295535	0.756927	0.571587	0.795135	0.0995592
TS_Blood_naive b cell	Adult	Lymphatic system	TS_Blood	naive b cell	B cell	CL:0000236	Blood	UBERON:0000178	0.306988	0.73313	0.591513	0.795977	0.0990994
AdultDuodenum_B cell (Plasmocyte)	Adult	Digestive system	AdultDuodenum	B cell (Plasmocyte)	B cell	CL:0000236	Duodenum	UBERON:0002114	0.665938	0.622133	0.697417	0.79617	0.0989944
TS_Fat_myofibroblast cell	Adult	Integumentary system	TS_Fat	myofibroblast cell	Myofibroblast cell	CL:0000186	Perirenal fat	UBERON:0005406	0.306904	0.738359	0.587823	0.796285	0.0989317
TS_Bone_Marrow_hematopoietic stem cell	Adult	Lymphatic system	TS_Bone_Marrow	hematopoietic stem cell	Hematopoietic stem cell	CL:0000037	Bone marrow	UBERON:0002371	0.306848	0.742764	0.584502	0.796387	0.0988758
AdultArtery_Mast cell	Adult	Cardiovascular system	AdultArtery	Mast cell	Mast cell	CL:0000097	Artery	UBERON:0001637	0.498717	0.66071	0.657934	0.796851	0.0986228
AdultTransverseColon_Epithelial cell	Adult	Digestive system	AdultTransverseColon	Epithelial cell	Epithelial cell	CL:0000066	Transverse colon	UBERON:0001157	0.472752	0.676108	0.643173	0.796977	0.0985541
Lake_2017_VisualCortex_Oli	Adult	Nervous system	Lake_2017_VisualCortex	Oli	Oligodendrocyte	CL:0000128	Visual cortex	UBERON:0000411	0.459841	0.685619	0.634317	0.797015	0.0985337
TS_Salivary_Gland_duct epithelial cell	Adult	Digestive system	TS_Salivary_Gland	duct epithelial cell	Epithelial cell	CL:0000066	Saliva-secreting gland	UBERON:0001044	0.295673	0.754292	0.579336	0.798749	0.0975899
van_Zyl_eye_2020_VascularEndo	Adult	Sensory system	van_Zyl_eye_2020	VascularEndo	Endothelial cell	CL:0000115	Eye	UBERON:0000970	0.486314	0.665774	0.656827	0.799005	0.0974504
AdultLung_Endothelial cell (endothelial to mesenchymal transition)	Adult	Respiratory system	AdultLung	Endothelial cell (endothelial to mesenchymal transition)	Endothelial cell	CL:0000115	Lung	UBERON:0002048	0.485904	0.669644	0.654982	0.800084	0.0968645
TS_Lung_respiratory goblet cell	Adult	Respiratory system	TS_Lung	respiratory goblet cell	Goblet cell	CL:0000160	Lung	UBERON:0002048	0.306928	0.747046	0.589668	0.801649	0.0960158
TS_Blood_hematopoietic stem cell	Adult	Lymphatic system	TS_Blood	hematopoietic stem cell	Hematopoietic stem cell	CL:0000037	Blood	UBERON:0000178	0.306988	0.744781	0.591513	0.801681	0.0959985
Lake_2017_VisualCortex_In1a	Adult	Nervous system	Lake_2017_VisualCortex	In1a	Inhibitory neuron	CL:0008029	Visual cortex	UBERON:0000411	0.459841	0.69517	0.634317	0.802017	0.0958162
TS_Muscle_skeletal muscle satellite stem cell	Adult	Muscular system	TS_Muscle	skeletal muscle satellite stem cell	Skeletal muscle satellite cell	CL:0000594	Muscle organ	UBERON:0001630	0.306848	0.754168	0.585978	0.802808	0.0953881
TS_Fat_fibroblast	Adult	Integumentary system	TS_Fat	fibroblast	Fibroblast	CL:0000057	Perirenal fat	UBERON:0005406	0.306904	0.75635	0.587823	0.804984	0.0942127
CordBlood_Erythroid progenitor cell (RP high)	Neonatal	Reproductive system	CordBlood	Erythroid progenitor cell (RP high)	Erythroid progenitor cell	CL:0000038	Umbilical cord blood	UBERON:0012168	0.588096	0.648647	0.686716	0.805661	0.0938476
Fetal_HCA_Placenta_Megakaryocytes	Fetal	Reproductive system	Fetal_HCA_Placenta	Megakaryocytes	Megakaryocyte	CL:0000556	Placenta	UBERON:0001987	0.559121	0.655729	0.683395	0.807825	0.0926829
AdultPeripheralBlood_B cell	Adult	Lymphatic system	AdultPeripheralBlood	B cell	B cell	CL:0000236	Blood	UBERON:0000178	0.615646	0.653958	0.687823	0.809175	0.0919577
Fetal_HCA_Cerebrum_10k_SKOR2_NPSR1 positive cells	Fetal	Nervous system	Fetal_HCA_Cerebrum_10k	SKOR2_NPSR1 positive cells	Neuron	CL:0000540	Cerebral hemisphere	UBERON:0001869	0.473118	0.698258	0.64797	0.811279	0.0908299
Fetal_HCA_Spleen_Vascular endothelial cells	Fetal	Lymphatic system	Fetal_HCA_Spleen	Vascular endothelial cells	Endothelial cell	CL:0000115	Spleen	UBERON:0002106	0.573761	0.664004	0.68524	0.813295	0.0897519
Fetal_HCA_Spleen_AFP_ALB positive cells	Fetal	Lymphatic system	Fetal_HCA_Spleen	AFP_ALB positive cells	Hepatocyte	CL:0000182	Spleen	UBERON:0002106	0.573761	0.664704	0.68524	0.813672	0.0895504
Fetal_HCA_Placenta_Stromal cells	Fetal	Reproductive system	Fetal_HCA_Placenta	Stromal cells	Stromal cell	CL:0000499	Placenta	UBERON:0001987	0.559121	0.668245	0.683395	0.814609	0.0890507
FetalEyes_Fetal mesenchymal progenitor	Fetal	Sensory system	FetalEyes	Fetal mesenchymal progenitor	Mesenchymal stem cell	CL:0000134	Eye	UBERON:0000970	0.55905	0.675738	0.681181	0.817436	0.0875463
Segerstolpe_2016_PancreaticIslets_beta cell	Adult	Digestive system	Segerstolpe_2016_PancreaticIslets	beta cell	Type B pancreatic cell	CL:0000169	Pancreas	UBERON:0001264	0.485642	0.705916	0.652399	0.817621	0.0874479
Madissoon_2020_lung_Alveolar_Type2	Adult	Respiratory system	Madissoon_2020_lung	Alveolar_Type2	Alveolar capillary type 2 endothelial cell	CL:4028003	Lung	UBERON:0002048	0.511452	0.697064	0.662362	0.818527	0.086967
Fetal_HCA_Placenta_PAEP_MECOM positive cells	Fetal	Reproductive system	Fetal_HCA_Placenta	PAEP_MECOM positive cells	Epithelial cell	CL:0000066	Placenta	UBERON:0001987	0.559121	0.677879	0.683395	0.819722	0.0863333
FetalEyes_Fetal neuron	Fetal	Sensory system	FetalEyes	Fetal neuron	Neuron	CL:0000540	Eye	UBERON:0000970	0.55905	0.681461	0.681181	0.820444	0.0859511
Fetal_HCA_Kidney_Metanephric cells	Fetal	Urinary system	Fetal_HCA_Kidney	Metanephric cells	Epithelial cell	CL:0000066	Kidney	UBERON:0002113	0.498991	0.70571	0.659041	0.821129	0.0855886
FetalEyes_Endothelial cell	Fetal	Sensory system	FetalEyes	Endothelial cell	Endothelial cell	CL:0000115	Eye	UBERON:0000970	0.55905	0.685619	0.681181	0.822609	0.0848065
Fetal_HCA_Cerebellum_10k_Vascular endothelial cells	Fetal	Nervous system	Fetal_HCA_Cerebellum_10k	Vascular endothelial cells	Endothelial cell	CL:0000115	Cerebellum	UBERON:0002037	0.472923	0.727201	0.64428	0.823742	0.0842087
FetalRib_Fetal chondrocyte	Fetal	Skeletal system	FetalRib	Fetal chondrocyte	Chondrocyte	CL:0000138	Rib	UBERON:0002228	0.62847	0.680308	0.68893	0.823865	0.0841437
FetalHeart_Smooth muscle cell	Fetal	Cardiovascular system	FetalHeart	Smooth muscle cell	Smooth muscle cell	CL:0000192	Heart	UBERON:0000948	0.641458	0.680966	0.693727	0.82667	0.0826677
AdultJeJunum_B cell (Plasmocyte)	Adult	Digestive system	AdultJeJunum	B cell (Plasmocyte)	B cell	CL:0000236	Jejunum	UBERON:0002115	0.675421	0.680143	0.698893	0.828868	0.0815148
FetalRib_Fetal mesenchymal progenitor	Fetal	Skeletal system	FetalRib	Fetal mesenchymal progenitor	Mesenchymal stem cell	CL:0000134	Rib	UBERON:0002228	0.62847	0.698135	0.68893	0.833013	0.0793481
FetalHeart_Ventricle cardiomyocyte	Fetal	Cardiovascular system	FetalHeart	Ventricle cardiomyocyte	Fetal cardiomyocyte	CL:0002495	Heart	UBERON:0000948	0.641458	0.699123	0.693727	0.835949	0.07782
TS_Trachea_plasma cell	Adult	Respiratory system	TS_Trachea	plasma cell	Plasma cell	CL:0000786	Trachea	UBERON:0003126	0.523328	0.730824	0.664207	0.836252	0.077663
FetalLiver_Erythroid progenitor cell (RP high)	Fetal	Digestive system	FetalLiver	Erythroid progenitor cell (RP high)	Erythroid progenitor cell	CL:0000038	Liver	UBERON:0002107	0.641163	0.705793	0.692251	0.83853	0.0764812
AdultUterus_Loop of Henle	Adult	Reproductive system	AdultUterus	Loop of Henle	Kidney loop of Henle epithelial cell	CL:1000909	Uterus	UBERON:0000995	0.665698	0.704434	0.695572	0.83953	0.0759636
FetalLung_Fetal stromal cell	Fetal	Respiratory system	FetalLung	Fetal stromal cell	Stromal cell	CL:0000499	Lung	UBERON:0002048	0.641119	0.71485	0.691144	0.842424	0.0744693
FetalHeart_Stromal cell	Fetal	Cardiovascular system	FetalHeart	Stromal cell	Stromal cell	CL:0000499	Heart	UBERON:0000948	0.641458	0.712215	0.693727	0.842437	0.0744626
TS_Trachea_serous cell of epithelium of trachea	Adult	Respiratory system	TS_Trachea	serous cell of epithelium of trachea	Serous cell of epithelium of trachea	CL:1000330	Trachea	UBERON:0003126	0.523328	0.744946	0.664207	0.842941	0.0742029
AdultIleum_B cell (Plasmocyte)	Adult	Digestive system	AdultIleum	B cell (Plasmocyte)	B cell	CL:0000236	Ileum	UBERON:0002116	0.731156	0.674544	0.737638	0.844883	0.0732035
AdultUterus_Fibroblast	Adult	Reproductive system	AdultUterus	Fibroblast	Fibroblast	CL:0000057	Uterus	UBERON:0000995	0.665698	0.716209	0.695572	0.845305	0.0729865
FetalLung_Fetal epithelial progenitor	Fetal	Respiratory system	FetalLung	Fetal epithelial progenitor	Epithelial fate stem cell	CL:0000036	Lung	UBERON:0002048	0.641119	0.722673	0.691144	0.846206	0.0725237
TS_Spleen_naive b cell	Adult	Lymphatic system	TS_Spleen	naive b cell	B cell	CL:0000236	Spleen	UBERON:0002106	0.510963	0.75775	0.660148	0.846731	0.0722546
FetalStomach_Smooth muscle cell	Fetal	Digestive system	FetalStomach	Smooth muscle cell	Smooth muscle cell	CL:0000192	Stomach	UBERON:0000945	0.677699	0.714644	0.701107	0.847295	0.0719654
FetalSpinalCord_Fetal mesenchymal progenitor	Fetal	Nervous system	FetalSpinalCord	Fetal mesenchymal progenitor	Mesenchymal stem cell	CL:0000134	Spinal cord	UBERON:0002240	0.665896	0.72259	0.696679	0.848928	0.0711292
TS_Prostate_erythroid progenitor	Adult	Reproductive system	TS_Prostate	erythroid progenitor	Erythroid progenitor cell	CL:0000038	Prostate gland	UBERON:0002367	0.766547	0.654782	0.769004	0.849008	0.0710884
FetalBrain_Fetal mesenchymal progenitor	Fetal	Nervous system	FetalBrain	Fetal mesenchymal progenitor	Mesenchymal stem cell	CL:0000134	Brain	UBERON:0000955	0.641073	0.730001	0.690037	0.849144	0.0710189
AdultRectum_Epithelial cell	Adult	Digestive system	AdultRectum	Epithelial cell	Epithelial cell	CL:0000066	Rectum	UBERON:0001052	0.666141	0.721726	0.698155	0.849245	0.0709667
TS_Bladder_plasma cell	Adult	Urinary system	TS_Bladder	plasma cell	Plasma cell	CL:0000786	Bladder organ	UBERON:0018707	0.535045	0.754251	0.673063	0.851823	0.0696504
AdultSpleen_B cell	Adult	Lymphatic system	AdultSpleen	B cell	B cell	CL:0000236	Spleen	UBERON:0002106	0.711139	0.70851	0.71845	0.852751	0.0691778
TS_Eye_erythroid lineage cell	Adult	Sensory system	TS_Eye	erythroid lineage cell	Erythroid lineage cell	CL:0000764	Eye	UBERON:0000970	0.766519	0.663757	0.768266	0.853367	0.0688644
TS_Lung_basophil	Adult	Respiratory system	TS_Lung	basophil	Basophil	CL:0000767	Lung	UBERON:0002048	0.535666	0.755403	0.676384	0.85404	0.068522
AdultLiver_B cell (Plasmocyte)	Adult	Digestive system	AdultLiver	B cell (Plasmocyte)	B cell	CL:0000236	Liver	UBERON:0002107	0.741457	0.675491	0.757565	0.854566	0.0682543
AdultJeJunum_Smooth muscle cell	Adult	Digestive system	AdultJeJunum	Smooth muscle cell	Smooth muscle cell	CL:0000192	Jejunum	UBERON:0002115	0.677394	0.733665	0.700369	0.855975	0.0675392
TS_Trachea_connective tissue cell	Adult	Respiratory system	TS_Trachea	connective tissue cell	Connective tissue cell	CL:0002320	Trachea	UBERON:0003126	0.523328	0.774836	0.664207	0.856517	0.0672643
TS_Tongue_tongue muscle cell	Adult	Digestive system	TS_Tongue	tongue muscle cell	Muscle cell	CL:0000187	Tongue	UBERON:0001723	0.523556	0.769937	0.669373	0.856996	0.067021
TS_Spleen_hematopoietic stem cell	Adult	Lymphatic system	TS_Spleen	hematopoietic stem cell	Hematopoietic stem cell	CL:0000037	Spleen	UBERON:0002106	0.510963	0.781753	0.660148	0.857458	0.0667869
Placenta_Fetal stromal cell	Adult	Reproductive system	Placenta	Fetal stromal cell	Stromal cell	CL:0000499	Placenta	UBERON:0001987	0.699939	0.73136	0.705904	0.857589	0.0667208
AdultSpleen_B cell (Plasmocyte)	Adult	Lymphatic system	AdultSpleen	B cell (Plasmocyte)	B cell	CL:0000236	Spleen	UBERON:0002106	0.711139	0.720985	0.71845	0.858724	0.0661462
AdultBoneMarrow_Erythroid progenitor cell (RP high)	Adult	Lymphatic system	AdultBoneMarrow	Erythroid progenitor cell (RP high)	Erythroid progenitor cell	CL:0000038	Bone marrow	UBERON:0002371	0.677292	0.740788	0.699631	0.858913	0.0660509
FetalKidney_Erythroid cell	Fetal	Urinary system	FetalKidney	Erythroid cell	Erythroid lineage cell	CL:0000764	Kidney	UBERON:0002113	0.70007	0.733789	0.708118	0.859786	0.0656096
TS_Prostate_club cell of prostate epithelium	Adult	Reproductive system	TS_Prostate	club cell of prostate epithelium	Club cell	CL:0000158	Prostate gland	UBERON:0002367	0.523475	0.778665	0.668635	0.860461	0.0652686
TS_Small_Intestine_monocyte	Adult	Digestive system	TS_Small_Intestine	monocyte	Monocyte	CL:0000576	Small intestine	UBERON:0002108	0.523419	0.782288	0.666052	0.860724	0.0651363
TS_Vasculature_smooth muscle cell	Adult	Cardiovascular system	TS_Vasculature	smooth muscle cell	Smooth muscle cell	CL:0000192	Vasculature	UBERON:0002049	0.523468	0.780971	0.667897	0.861091	0.0649512
TS_Small_Intestine_paneth cell of epithelium of small intestine	Adult	Digestive system	TS_Small_Intestine	paneth cell of epithelium of small intestine	Paneth cell	CL:0000510	Small intestine	UBERON:0002108	0.523419	0.784347	0.666052	0.861616	0.0646864
TS_Eye_melanocyte	Adult	Sensory system	TS_Eye	melanocyte	Melanocyte	CL:0000148	Eye	UBERON:0000970	0.523458	0.784182	0.667159	0.862108	0.0644386
AdultSpleen_CB CD34+	Adult	Lymphatic system	AdultSpleen	CB CD34+	Hematopoietic stem cell	CL:0000037	Spleen	UBERON:0002106	0.711139	0.728437	0.71845	0.862219	0.0643826
TS_Uterus_epithelial cell	Adult	Reproductive system	TS_Uterus	epithelial cell	Epithelial cell	CL:0000066	Uterus	UBERON:0000995	0.5356	0.777142	0.673801	0.862408	0.064287
Braga_2020_lung_Lymphatic	Adult	Respiratory system	Braga_2020_lung	Lymphatic	Endothelial cell	CL:0000115	Lung	UBERON:0002048	0.711238	0.727119	0.721033	0.862821	0.0640793
FetalKidney_Fetal epithelial progenitor	Fetal	Urinary system	FetalKidney	Fetal epithelial progenitor	Epithelial fate stem cell	CL:0000036	Kidney	UBERON:0002113	0.70007	0.740664	0.708118	0.862951	0.064014
FetalSkin_Erythroid progenitor cell (RP high)	Fetal	Integumentary system	FetalSkin	Erythroid progenitor cell (RP high)	Erythroid progenitor cell	CL:0000038	Skin of body	UBERON:0002097	0.710971	0.733953	0.715498	0.863379	0.0637985
FetalSkin_Smooth muscle cell	Fetal	Integumentary system	FetalSkin	Smooth muscle cell	Smooth muscle cell	CL:0000192	Skin of body	UBERON:0002097	0.710971	0.734242	0.715498	0.863512	0.0637317
Placenta_Smooth muscle cell	Adult	Reproductive system	Placenta	Smooth muscle cell	Smooth muscle cell	CL:0000192	Placenta	UBERON:0001987	0.699939	0.744411	0.705904	0.863598	0.0636883
TS_Lymph_Node_plasma cell	Adult	Lymphatic system	TS_Lymph_Node	plasma cell	Plasma cell	CL:0000786	Lymph node	UBERON:0000029	0.523564	0.784676	0.670849	0.864187	0.0633923
FetalMuscle_Erythroid cell	Fetal	Muscular system	FetalMuscle	Erythroid cell	Erythroid lineage cell	CL:0000764	Muscle organ	UBERON:0001630	0.721262	0.722179	0.729889	0.864643	0.0631631
AdultMuscle_Smooth muscle cell	Adult	Muscular system	AdultMuscle	Smooth muscle cell	Smooth muscle cell	CL:0000192	Muscle organ	UBERON:0001630	0.711009	0.736135	0.716605	0.864904	0.063032
AdultCerebellum_Endothelial cell (APC)	Adult	Nervous system	AdultCerebellum	Endothelial cell (APC)	Endothelial cell	CL:0000115	Cerebellum	UBERON:0002037	0.700243	0.745028	0.709963	0.865813	0.0625758
TS_Thymus_vascular associated smooth muscle cell	Adult	Lymphatic system	TS_Thymus	vascular associated smooth muscle cell	Smooth muscle cell	CL:0000192	Thymus	UBERON:0002370	0.535663	0.784717	0.674908	0.866239	0.0623624
TS_Thymus_plasma cell	Adult	Lymphatic system	TS_Thymus	plasma cell	Plasma cell	CL:0000786	Thymus	UBERON:0002370	0.535663	0.785005	0.674908	0.866362	0.0623004
FetalKidney_Fetal mesenchymal progenitor	Fetal	Urinary system	FetalKidney	Fetal mesenchymal progenitor	Mesenchymal stem cell	CL:0000134	Kidney	UBERON:0002113	0.70007	0.748816	0.708118	0.866644	0.0621591
TS_Lung_type i pneumocyte	Adult	Respiratory system	TS_Lung	type i pneumocyte	Pneumocyte	CL:0000322	Lung	UBERON:0002048	0.535666	0.784347	0.676384	0.866815	0.0620736
TS_Blood_platelet	Adult	Lymphatic system	TS_Blood	platelet	Platelet	CL:0000233	Blood	UBERON:0000178	0.535723	0.781176	0.679336	0.866917	0.0620222
AdultKidney_B cell (Plasmocyte)	Adult	Urinary system	AdultKidney	B cell (Plasmocyte)	B cell	CL:0000236	Kidney	UBERON:0002113	0.721417	0.725431	0.732103	0.867177	0.0618924
FetalKidney_Smooth muscle cell	Fetal	Urinary system	FetalKidney	Smooth muscle cell	Smooth muscle cell	CL:0000192	Kidney	UBERON:0002113	0.70007	0.751739	0.708118	0.867953	0.0615036
AdultFallopiantube_Stratified epithelial cell	Adult	Reproductive system	AdultFallopiantube	Stratified epithelial cell	Epithelial cell	CL:0000066	Fallopian tube	UBERON:0003889	0.710878	0.748775	0.712177	0.868545	0.0612075
NeonatalAdrenalGland_Fasciculata cell	Neonatal	Endocrine system	NeonatalAdrenalGland	Fasciculata cell	Type II cell of adrenal cortex	CL:0002136	Adrenal gland	UBERON:0002369	0.711215	0.741282	0.720295	0.868973	0.0609935
TS_Blood_plasma cell	Adult	Lymphatic system	TS_Blood	plasma cell	Plasma cell	CL:0000786	Blood	UBERON:0000178	0.535723	0.786735	0.679336	0.869296	0.0608321
FetalMuscle_Fetal mesenchymal progenitor	Fetal	Muscular system	FetalMuscle	Fetal mesenchymal progenitor	Mesenchymal stem cell	CL:0000134	Muscle organ	UBERON:0001630	0.721262	0.732389	0.729889	0.869363	0.060799
AdultSpleen_Endothelial cell (APC)	Adult	Lymphatic system	AdultSpleen	Endothelial cell (APC)	Endothelial cell	CL:0000115	Spleen	UBERON:0002106	0.711139	0.746799	0.71845	0.870596	0.0601833
AdultGallbladder_Stromal cell	Adult	Digestive system	AdultGallbladder	Stromal cell	Stromal cell	CL:0000499	Gall bladder	UBERON:0002110	0.721222	0.737124	0.728044	0.870671	0.0601458
Fetal_HCA_Intestine_Smooth muscle cells	Fetal	Digestive system	Fetal_HCA_Intestine	Smooth muscle cells	Smooth muscle cell	CL:0000192	Intestine	UBERON:0000160	0.71097	0.752069	0.713653	0.870707	0.0601279
Lake_2017_FrontalCortex_In1c	Adult	Nervous system	Lake_2017_FrontalCortex	In1c	Inhibitory neuron	CL:0008029	Frontal cortex	UBERON:0001870	0.688873	0.765779	0.702952	0.871694	0.0596361
Fetal_HCA_Lung_Stromal cells	Fetal	Respiratory system	Fetal_HCA_Lung	Stromal cells	Stromal cell	CL:0000499	Lung	UBERON:0002048	0.700254	0.758285	0.71107	0.872243	0.0593623
Fetal_HCA_Lung_Visceral neurons	Fetal	Respiratory system	Fetal_HCA_Lung	Visceral neurons	Neuron	CL:0000540	Lung	UBERON:0002048	0.700254	0.759809	0.71107	0.872911	0.0590299
Lake_2017_FrontalCortex_Ast	Adult	Nervous system	Lake_2017_FrontalCortex	Ast	Astrocyte	CL:0000127	Frontal cortex	UBERON:0001870	0.687883	0.770596	0.701845	0.873257	0.0588581
Fetal_HCA_Adrenal_Schwann cells	Fetal	Endocrine system	Fetal_HCA_Adrenal	Schwann cells	Schwann cell	CL:0002573	Adrenal gland	UBERON:0002369	0.699733	0.768043	0.704428	0.873375	0.0587993
AdultLiver_B cell	Adult	Digestive system	AdultLiver	B cell	B cell	CL:0000236	Liver	UBERON:0002107	0.741457	0.71662	0.757565	0.874511	0.0582346
Lake_2017_FrontalCortex_Oli	Adult	Nervous system	Lake_2017_FrontalCortex	Oli	Oligodendrocyte	CL:0000128	Frontal cortex	UBERON:0001870	0.688873	0.773066	0.702952	0.874842	0.0580704
Fetal_HCA_Intestine_Intestinal epithelial cells	Fetal	Digestive system	Fetal_HCA_Intestine	Intestinal epithelial cells	Epithelial cell	CL:0000066	Intestine	UBERON:0000160	0.71097	0.761497	0.713653	0.874852	0.0580654
Fetal_HCA_Adrenal_Adrenocortical cells	Fetal	Endocrine system	Fetal_HCA_Adrenal	Adrenocortical cells	Cortical cell of adrenal gland	CL:0002097	Adrenal gland	UBERON:0002369	0.699733	0.771542	0.704428	0.874883	0.0580498
Fetal_HCA_Intestine_Lymphatic endothelial cells	Fetal	Digestive system	Fetal_HCA_Intestine	Lymphatic endothelial cells	Endothelial cell	CL:0000115	Intestine	UBERON:0000160	0.71097	0.761991	0.713653	0.875067	0.0579587
Fetal_HCA_Thymus_Thymocytes	Fetal	Lymphatic system	Fetal_HCA_Thymus	Thymocytes	Thymocyte	CL:0000893	Thymus	UBERON:0002370	0.762664	0.710074	0.767159	0.87564	0.0576743
AdultGallbladder_Smooth muscle cell	Adult	Digestive system	AdultGallbladder	Smooth muscle cell	Smooth muscle cell	CL:0000192	Gall bladder	UBERON:0002110	0.721222	0.74894	0.728044	0.875957	0.0575173
FetalIntestine_Erythroid cell	Fetal	Digestive system	FetalIntestine	Erythroid cell	Erythroid lineage cell	CL:0000764	Intestine	UBERON:0000160	0.721187	0.751328	0.726937	0.876506	0.0572451
Fetal_HCA_Thymus_Thymic epithelial cells	Fetal	Lymphatic system	Fetal_HCA_Thymus	Thymic epithelial cells	Epithelial cell	CL:0000066	Thymus	UBERON:0002370	0.762664	0.712215	0.767159	0.876635	0.057181
Fetal_HCA_Pancreas_Ductal cells	Fetal	Digestive system	Fetal_HCA_Pancreas	Ductal cells	Pancreatic ductal cell	CL:0002079	Pancreas	UBERON:0001264	0.721123	0.753674	0.725461	0.876865	0.0570674
FetalAdrenalGland_Fetal epithelial progenitor	Fetal	Endocrine system	FetalAdrenalGland	Fetal epithelial progenitor	Epithelial fate stem cell	CL:0000036	Adrenal gland	UBERON:0002369	0.731407	0.737082	0.746125	0.878784	0.0561179
Fetal_HCA_Pancreas_Acinar cells	Fetal	Digestive system	Fetal_HCA_Pancreas	Acinar cells	Acinar cell	CL:0000622	Pancreas	UBERON:0001264	0.721123	0.759315	0.725461	0.87932	0.0558531
FetalAdrenalGland_Primordial germ cell	Fetal	Endocrine system	FetalAdrenalGland	Primordial germ cell	Primordial germ cell	CL:0000670	Adrenal gland	UBERON:0002369	0.731407	0.738441	0.746125	0.879389	0.0558189
AdultArtery_B cell (Plasmocyte)	Adult	Cardiovascular system	AdultArtery	B cell (Plasmocyte)	B cell	CL:0000236	Artery	UBERON:0001637	0.750686	0.725966	0.75941	0.879589	0.05572
Fetal_HCA_Pancreas_ENS glia	Fetal	Digestive system	Fetal_HCA_Pancreas	ENS glia	Glial cell	CL:0000125	Pancreas	UBERON:0001264	0.721123	0.760632	0.725461	0.879889	0.0555721
MacParland_2018_liver_Hepatocyte	Adult	Digestive system	MacParland_2018_liver	Hepatocyte	Hepatocyte	CL:0000182	Liver	UBERON:0002107	0.73114	0.752686	0.733579	0.880094	0.0554707
FetalMuscle_Fetal skeletal muscle cell	Fetal	Muscular system	FetalMuscle	Fetal skeletal muscle cell	Cell of skeletal muscle	CL:0000188	Muscle organ	UBERON:0001630	0.721262	0.757338	0.729889	0.880461	0.0552897
AdultKidney_Intercalated cell	Adult	Urinary system	AdultKidney	Intercalated cell	Renal intercalated cell	CL:0005010	Kidney	UBERON:0002113	0.721417	0.755321	0.732103	0.88058	0.0552313
AdultIleum_Smooth muscle cell	Adult	Digestive system	AdultIleum	Smooth muscle cell	Smooth muscle cell	CL:0000192	Ileum	UBERON:0002116	0.731156	0.749763	0.737638	0.880628	0.0552077
AdultKidney_Loop of Henle	Adult	Urinary system	AdultKidney	Loop of Henle	Kidney loop of Henle epithelial cell	CL:1000909	Kidney	UBERON:0002113	0.721417	0.755445	0.732103	0.880633	0.0552049
Madissoon_2020_spleen_T_CD4_fh	Adult	Lymphatic system	Madissoon_2020_spleen	T_CD4_fh	T cell	CL:0000084	Spleen	UBERON:0002106	0.731145	0.754045	0.735424	0.881508	0.054774
Madissoon_2020_spleen_ILC	Adult	Lymphatic system	Madissoon_2020_spleen	ILC	Innate lymphoid cell	CL:0001065	Spleen	UBERON:0002106	0.731145	0.754662	0.735424	0.881775	0.0546421
Madissoon_2020_spleen_Platelet	Adult	Lymphatic system	Madissoon_2020_spleen	Platelet	Platelet	CL:0000233	Spleen	UBERON:0002106	0.731145	0.756762	0.735424	0.882682	0.0541956
FetalPancreas_Fetal stromal cell	Fetal	Digestive system	FetalPancreas	Fetal stromal cell	Stromal cell	CL:0000499	Pancreas	UBERON:0001264	0.731361	0.751533	0.741328	0.883029	0.0540252
Lake_2017_VisualCortex_Ex6a	Adult	Nervous system	Lake_2017_VisualCortex	Ex6a	Excitatory neuron	CL:0008030	Visual cortex	UBERON:0000411	0.721068	0.775083	0.722878	0.884867	0.0531221
AdultStomach_Smooth muscle cell	Adult	Digestive system	AdultStomach	Smooth muscle cell	Smooth muscle cell	CL:0000192	Stomach	UBERON:0000945	0.731458	0.747746	0.749446	0.884927	0.0530923
Lake_2017_VisualCortex_OPC	Adult	Nervous system	Lake_2017_VisualCortex	OPC	Oligodendrocyte precursor cell	CL:0002453	Visual cortex	UBERON:0000411	0.721068	0.776977	0.722878	0.885658	0.0527338
Madissoon_2020_spleen_CD34_progenitor	Adult	Lymphatic system	Madissoon_2020_spleen	CD34_progenitor	Hematopoietic stem cell	CL:0000037	Spleen	UBERON:0002106	0.731145	0.765326	0.735424	0.886337	0.052401
Lake_2017_VisualCortex_Ex3a	Adult	Nervous system	Lake_2017_VisualCortex	Ex3a	Excitatory neuron	CL:0008030	Visual cortex	UBERON:0000411	0.721068	0.780312	0.722878	0.887044	0.052055
FetalPancreas_Fetal mesenchymal progenitor	Fetal	Digestive system	FetalPancreas	Fetal mesenchymal progenitor	Mesenchymal stem cell	CL:0000134	Pancreas	UBERON:0001264	0.731361	0.76125	0.741328	0.887196	0.0519806
AdultEsophagus_Smooth muscle cell	Adult	Digestive system	AdultEsophagus	Smooth muscle cell	Smooth muscle cell	CL:0000192	Esophagus	UBERON:0001043	0.731617	0.752933	0.750554	0.887642	0.0517623
AdultTransverseColon_Enterocyte progenitor	Adult	Digestive system	AdultTransverseColon	Enterocyte progenitor	Enterocyte	CL:0000584	Transverse colon	UBERON:0001157	0.731167	0.766396	0.738745	0.888243	0.0514683
FetalAdrenalGland_Hepatocyte/Endodermal cell	Fetal	Endocrine system	FetalAdrenalGland	Hepatocyte/Endodermal cell	Hepatocyte	CL:0000182	Adrenal gland	UBERON:0002369	0.731407	0.761456	0.746125	0.88936	0.0509224
AdultLung_Basal cell	Adult	Respiratory system	AdultLung	Basal cell	Basal cell	CL:0000646	Lung	UBERON:0002048	0.741151	0.751698	0.756089	0.889478	0.0508648
FetalAdrenalGland_Smooth muscle cell	Fetal	Endocrine system	FetalAdrenalGland	Smooth muscle cell	Smooth muscle cell	CL:0000192	Adrenal gland	UBERON:0002369	0.731407	0.762361	0.746125	0.889742	0.0507361
FetalAdrenalGland_Fasciculata cell	Fetal	Endocrine system	FetalAdrenalGland	Fasciculata cell	Type II cell of adrenal cortex	CL:0002136	Adrenal gland	UBERON:0002369	0.731407	0.76302	0.746125	0.890019	0.0506008
Lake_2017_VisualCortex_Ex4	Adult	Nervous system	Lake_2017_VisualCortex	Ex4	Excitatory neuron	CL:0008030	Visual cortex	UBERON:0000411	0.721068	0.788175	0.722878	0.89027	0.0504783
FetalAdrenalGland_Fetal mesenchymal progenitor	Fetal	Endocrine system	FetalAdrenalGland	Fetal mesenchymal progenitor	Mesenchymal stem cell	CL:0000134	Adrenal gland	UBERON:0002369	0.731407	0.765326	0.746125	0.890985	0.0501295
Madissoon_2020_lung_Plasma_cells	Adult	Respiratory system	Madissoon_2020_lung	Plasma_cells	Plasma cell	CL:0000786	Lung	UBERON:0002048	0.759968	0.746511	0.764945	0.890991	0.0501267
TS_Bone_Marrow_naive b cell	Adult	Lymphatic system	TS_Bone_Marrow	naive b cell	B cell	CL:0000236	Bone marrow	UBERON:0002371	0.776922	0.730001	0.782288	0.891009	0.050118
AdultLung_Fetal mesenchymal progenitor	Adult	Respiratory system	AdultLung	Fetal mesenchymal progenitor	Mesenchymal stem cell	CL:0000134	Lung	UBERON:0002048	0.741151	0.758862	0.756089	0.892513	0.0493856
Voigt_2019_retina_2_Schwann cell	Adult	Sensory system	Voigt_2019_retina_2	Schwann cell	Schwann cell	CL:0002573	Retina	UBERON:0000966	0.740944	0.761497	0.753506	0.892527	0.0493788
FetalAdrenalGland_Fetal fibroblast	Fetal	Endocrine system	FetalAdrenalGland	Fetal fibroblast	Fibroblast	CL:0000057	Adrenal gland	UBERON:0002369	0.731407	0.770307	0.746125	0.893056	0.0491214
van_Zyl_eye_2020_Melanocyte	Adult	Sensory system	van_Zyl_eye_2020	Melanocyte	Melanocyte	CL:0000148	Eye	UBERON:0000970	0.741472	0.758985	0.758672	0.89365	0.0488325
Voigt_2019_retina_2_White blood cell 1	Adult	Sensory system	Voigt_2019_retina_2	White blood cell 1	Leukocyte	CL:0000738	Retina	UBERON:0000966	0.740944	0.76549	0.753506	0.89419	0.04857
Fetal_HCA_Cerebellum_10k_SLC24A4_PEX5L positive cells	Fetal	Nervous system	Fetal_HCA_Cerebellum_10k	SLC24A4_PEX5L positive cells	Neuron	CL:0000540	Cerebellum	UBERON:0002037	0.731242	0.781094	0.739852	0.894791	0.0482784
AdultStomach_Goblet cell	Adult	Digestive system	AdultStomach	Goblet cell	Goblet cell	CL:0000160	Stomach	UBERON:0000945	0.731458	0.771254	0.749446	0.894856	0.0482466
Voigt_2019_retina_2_Pericytes	Adult	Sensory system	Voigt_2019_retina_2	Pericytes	Pericyte cell	CL:0000669	Retina	UBERON:0000966	0.740944	0.769237	0.753506	0.895737	0.0478195
Fetal_HCA_Cerebellum_10k_Astrocytes	Fetal	Nervous system	Fetal_HCA_Cerebellum_10k	Astrocytes	Astrocyte	CL:0000127	Cerebellum	UBERON:0002037	0.731242	0.783853	0.739852	0.895906	0.0477373
Madissoon_2020_lung_Mast_cells	Adult	Respiratory system	Madissoon_2020_lung	Mast_cells	Mast cell	CL:0000097	Lung	UBERON:0002048	0.759968	0.760797	0.764945	0.89701	0.0472026
Voigt_2019_retina_1_Pericyte	Adult	Sensory system	Voigt_2019_retina_1	Pericyte	Pericyte cell	CL:0000669	Retina	UBERON:0000966	0.751067	0.765737	0.760148	0.897068	0.0471749
Fetal_HCA_Cerebrum_10k_Excitatory neurons	Fetal	Nervous system	Fetal_HCA_Cerebrum_10k	Excitatory neurons	Excitatory neuron	CL:0008030	Cerebral hemisphere	UBERON:0001869	0.731385	0.784429	0.742804	0.897394	0.0470168
Fetal_HCA_Cerebrum_10k_Astrocytes	Fetal	Nervous system	Fetal_HCA_Cerebrum_10k	Astrocytes	Astrocyte	CL:0000127	Cerebral hemisphere	UBERON:0001869	0.731385	0.784511	0.742804	0.897427	0.0470009
Madissoon_2020_oesophagus_Epi_basal	Adult	Digestive system	Madissoon_2020_oesophagus	Epi_basal	Basal cell	CL:0000646	Esophagus	UBERON:0001043	0.740997	0.776236	0.754982	0.899203	0.0461424
Fetal_HCA_Stomach_Parietal and chief cells	Fetal	Digestive system	Fetal_HCA_Stomach	Parietal and chief cells	Epithelial cell	CL:0000066	Stomach	UBERON:0000945	0.785894	0.75178	0.789299	0.903077	0.0442753
Fetal_HCA_Stomach_PDE1C_ACSM3 positive cells	Fetal	Digestive system	Fetal_HCA_Stomach	PDE1C_ACSM3 positive cells	Epithelial cell	CL:0000066	Stomach	UBERON:0000945	0.785894	0.752274	0.789299	0.90328	0.0441775
CordBlood_B cell	Neonatal	Reproductive system	CordBlood	B cell	B cell	CL:0000236	Umbilical cord blood	UBERON:0012168	0.865472	0.745564	0.797786	0.903817	0.0439197
Segerstolpe_2016_PancreaticIslets_pancreatic A cell	Adult	Digestive system	Segerstolpe_2016_PancreaticIslets	pancreatic A cell	Pancreatic A cell	CL:0000171	Pancreas	UBERON:0001264	0.740852	0.793322	0.751292	0.904447	0.0436169
Madissoon_2020_lung_NK_Dividing	Adult	Respiratory system	Madissoon_2020_lung	NK_Dividing	Natural killer cell	CL:0000623	Lung	UBERON:0002048	0.759968	0.779777	0.764945	0.90469	0.0435002
Enge_2017_Pancreas_pancreatic A cell	Adult	Digestive system	Enge_2017_Pancreas	pancreatic A cell	Pancreatic A cell	CL:0000171	Pancreas	UBERON:0001264	0.740898	0.793487	0.75203	0.904814	0.0434409
CordBlood_Neutrophil (RPS high)	Neonatal	Reproductive system	CordBlood	Neutrophil (RPS high)	Neutrophil	CL:0000775	Umbilical cord blood	UBERON:0012168	0.865472	0.751739	0.797786	0.906356	0.0427012
TS_Blood_erythrocyte	Adult	Lymphatic system	TS_Blood	erythrocyte	Erythrocyte	CL:0000232	Blood	UBERON:0000178	0.776831	0.768208	0.780812	0.906406	0.0426771
Madissoon_2020_lung_Alveolar_Type1	Adult	Respiratory system	Madissoon_2020_lung	Alveolar_Type1	Alveolar capillary type 2 endothelial cell	CL:4028003	Lung	UBERON:0002048	0.759968	0.785417	0.764945	0.906904	0.0424388
CordBlood_Erythroid cell	Neonatal	Reproductive system	CordBlood	Erythroid cell	Erythroid lineage cell	CL:0000764	Umbilical cord blood	UBERON:0012168	0.865472	0.753715	0.797786	0.90716	0.0423162
Fetal_HCA_Muscle_Schwann cells	Fetal	Muscular system	Fetal_HCA_Muscle	Schwann cells	Schwann cell	CL:0002573	Muscle organ	UBERON:0001630	0.80675	0.761661	0.790775	0.907667	0.0420733
Fetal_HCA_Muscle_Satellite cells	Fetal	Muscular system	Fetal_HCA_Muscle	Satellite cells	Skeletal muscle satellite cell	CL:0000594	Muscle organ	UBERON:0001630	0.80675	0.764996	0.790775	0.908999	0.0414368
AdultProstate_Gastric endocrine cell	Adult	Reproductive system	AdultProstate	Gastric endocrine cell	Endocrine cell	CL:0000163	Prostate gland	UBERON:0002367	0.865521	0.757956	0.799262	0.909433	0.0412293
AdultPeripheralBlood_B cell (Plasmocyte)	Adult	Lymphatic system	AdultPeripheralBlood	B cell (Plasmocyte)	B cell	CL:0000236	Blood	UBERON:0000178	0.878674	0.757338	0.8	0.909466	0.0412137
Fetal_HCA_Eye_Bipolar cells	Fetal	Sensory system	Fetal_HCA_Eye	Bipolar cells	Bipolar neuron	CL:0000103	Eye	UBERON:0000970	0.806756	0.764996	0.793358	0.909988	0.0409641
Fetal_HCA_Eye_PDE11A_FAM19A2 positive cells	Fetal	Sensory system	Fetal_HCA_Eye	PDE11A_FAM19A2 positive cells	Neuron	CL:0000540	Eye	UBERON:0000970	0.806756	0.766314	0.793358	0.91051	0.0407155
VentoTormo_2018_decidua_glandular epithelial cell (Epi2)	Maternal-Fetal	Reproductive system	VentoTormo_2018_decidua	glandular epithelial cell (Epi2)	Epithelial cell	CL:0000066	Decidua	UBERON:0002450	0.7595	0.79748	0.762731	0.910659	0.040644
TS_Spleen_cd8-positive, alpha-beta t cell	Adult	Lymphatic system	TS_Spleen	cd8-positive, alpha-beta t cell	T cell	CL:0000084	Spleen	UBERON:0002106	0.759446	0.799827	0.761255	0.910962	0.0404997
TS_Spleen_plasma cell	Adult	Lymphatic system	TS_Spleen	plasma cell	Plasma cell	CL:0000786	Spleen	UBERON:0002106	0.759446	0.800033	0.761255	0.91104	0.0404626
VentoTormo_2018_decidua_decidual perivascular cell (dP1)	Maternal-Fetal	Reproductive system	VentoTormo_2018_decidua	decidual perivascular cell (dP1)	Pericyte cell	CL:0000669	Decidua	UBERON:0002450	0.7595	0.798839	0.762731	0.911174	0.0403988
Fetal_HCA_Spleen_Stromal cells	Fetal	Lymphatic system	Fetal_HCA_Spleen	Stromal cells	Stromal cell	CL:0000499	Spleen	UBERON:0002106	0.858317	0.765614	0.79631	0.911356	0.0403122
Fetal_HCA_Eye_Retinal progenitors and Muller glia	Fetal	Sensory system	Fetal_HCA_Eye	Retinal progenitors and Muller glia	Mueller cell	CL:0000636	Eye	UBERON:0000970	0.806756	0.771501	0.793358	0.912544	0.0397463
Fetal_HCA_Eye_Photoreceptor cells	Fetal	Sensory system	Fetal_HCA_Eye	Photoreceptor cells	Photoreceptor cell	CL:0000210	Eye	UBERON:0000970	0.806756	0.771954	0.793358	0.91272	0.0396624
Fetal_HCA_Eye_Skeletal muscle cells	Fetal	Sensory system	Fetal_HCA_Eye	Skeletal muscle cells	Cell of skeletal muscle	CL:0000188	Eye	UBERON:0000970	0.806756	0.773436	0.793358	0.913295	0.0393887
Fetal_HCA_Placenta_Syncytiotrophoblasts and villous cytotrophoblasts	Fetal	Reproductive system	Fetal_HCA_Placenta	Syncytiotrophoblasts and villous cytotrophoblasts	Trophoblast cell	CL:0000351	Placenta	UBERON:0001987	0.850792	0.774466	0.795572	0.914526	0.0388037
TS_Large_Intestine_intestinal crypt stem cell	Adult	Digestive system	TS_Large_Intestine	intestinal crypt stem cell	Intestinal crypt stem cell	CL:0002250	Large intestine	UBERON:0000059	0.768304	0.799786	0.77048	0.914563	0.0387864
TS_Large_Intestine_intestinal enteroendocrine cell	Adult	Digestive system	TS_Large_Intestine	intestinal enteroendocrine cell	Endocrine cell	CL:0000163	Large intestine	UBERON:0000059	0.768304	0.79995	0.77048	0.914624	0.0387572
TS_Vasculature_plasma cell	Adult	Cardiovascular system	TS_Vasculature	plasma cell	Plasma cell	CL:0000786	Vasculature	UBERON:0002049	0.768422	0.792251	0.778229	0.914725	0.0387096
TS_Large_Intestine_immature enterocyte	Adult	Digestive system	TS_Large_Intestine	immature enterocyte	Enterocyte	CL:0000584	Large intestine	UBERON:0000059	0.768304	0.800362	0.77048	0.914778	0.0386844
TS_Heart_cardiac muscle cell	Adult	Cardiovascular system	TS_Heart	cardiac muscle cell	Muscle cell	CL:0000187	Heart	UBERON:0000948	0.768358	0.80028	0.771956	0.915317	0.0384284
TS_Small_Intestine_intestinal crypt stem cell	Adult	Digestive system	TS_Small_Intestine	intestinal crypt stem cell	Intestinal crypt stem cell	CL:0002250	Small intestine	UBERON:0002108	0.768378	0.798674	0.774539	0.915713	0.0382405
TS_Small_Intestine_duodenum glandular cell	Adult	Digestive system	TS_Small_Intestine	duodenum glandular cell	Duodenum glandular cell	CL:1001589	Small intestine	UBERON:0002108	0.768378	0.799703	0.774539	0.916096	0.0380592
TS_Small_Intestine_small intestine goblet cell	Adult	Digestive system	TS_Small_Intestine	small intestine goblet cell	Goblet cell	CL:0000160	Small intestine	UBERON:0002108	0.768378	0.800115	0.774539	0.916248	0.0379868
TS_Small_Intestine_intestinal crypt stem cell of small intestine	Adult	Digestive system	TS_Small_Intestine	intestinal crypt stem cell of small intestine	Intestinal crypt stem cell	CL:0002250	Small intestine	UBERON:0002108	0.768378	0.800527	0.774539	0.916401	0.0379145
TS_Small_Intestine_enterocyte of epithelium of small intestine	Adult	Digestive system	TS_Small_Intestine	enterocyte of epithelium of small intestine	Enterocyte	CL:0000584	Small intestine	UBERON:0002108	0.768378	0.800568	0.774539	0.916416	0.0379073
TS_Small_Intestine_transit amplifying cell of small intestine	Adult	Digestive system	TS_Small_Intestine	transit amplifying cell of small intestine	Transit amplifying cell	CL:0009010	Small intestine	UBERON:0002108	0.768378	0.800568	0.774539	0.916416	0.0379073
TS_Lung_plasma cell	Adult	Respiratory system	TS_Lung	plasma cell	Plasma cell	CL:0000786	Lung	UBERON:0002048	0.776989	0.788834	0.786347	0.916524	0.037856
FetalLiver_Erythroid cell	Fetal	Digestive system	FetalLiver	Erythroid cell	Erythroid lineage cell	CL:0000764	Liver	UBERON:0002107	0.890314	0.772654	0.805166	0.91739	0.0374462
TS_Eye_limbal stem cell	Adult	Sensory system	TS_Eye	limbal stem cell	Stem cell	CL:0000034	Eye	UBERON:0000970	0.768393	0.80098	0.777122	0.917553	0.037369
TS_Vasculature_lymphatic endothelial cells	Adult	Cardiovascular system	TS_Vasculature	lymphatic endothelial cells	Endothelial cell	CL:0000115	Vasculature	UBERON:0002049	0.768422	0.79995	0.778229	0.917593	0.0373498
CordBloodCD34P_CB CD34+	Neonatal	Reproductive system	CordBloodCD34P	CB CD34+	Hematopoietic stem cell	CL:0000037	Umbilical cord blood	UBERON:0012168	0.890466	0.772284	0.806642	0.917788	0.0372574
TS_Prostate_epithelial cell	Adult	Reproductive system	TS_Prostate	epithelial cell	Epithelial cell	CL:0000066	Prostate gland	UBERON:0002367	0.76843	0.799456	0.779336	0.91783	0.0372376
TS_Salivary_Gland_acinar cell of salivary gland	Adult	Digestive system	TS_Salivary_Gland	acinar cell of salivary gland	Acinar cell	CL:0000622	Saliva-secreting gland	UBERON:0001044	0.76849	0.799662	0.780074	0.918185	0.0370698
TS_Muscle_fast muscle cell	Adult	Muscular system	TS_Muscle	fast muscle cell	Cell of skeletal muscle	CL:0000188	Muscle organ	UBERON:0001630	0.776914	0.799786	0.78155	0.918786	0.0367855
TS_Uterus_myometrial cell	Adult	Reproductive system	TS_Uterus	myometrial cell	Myometrial cell	CL:0002366	Uterus	UBERON:0000995	0.776957	0.797974	0.783395	0.918813	0.036773
TS_Thymus_fast muscle cell	Adult	Lymphatic system	TS_Thymus	fast muscle cell	Cell of skeletal muscle	CL:0000188	Thymus	UBERON:0002370	0.776992	0.796039	0.787454	0.919616	0.0363933
TS_Lung_bronchial smooth muscle cell	Adult	Respiratory system	TS_Lung	bronchial smooth muscle cell	Smooth muscle cell	CL:0000192	Lung	UBERON:0002048	0.776989	0.797768	0.786347	0.91984	0.0362879
AdultEpityphlon_Enterocyte progenitor	Adult	Digestive system	AdultEpityphlon	Enterocyte progenitor	Enterocyte	CL:0000584	Caecum	UBERON:0001153	0.900947	0.772983	0.811808	0.919929	0.0362457
TS_Uterus_fibroblast	Adult	Reproductive system	TS_Uterus	fibroblast	Fibroblast	CL:0000057	Uterus	UBERON:0000995	0.776957	0.801144	0.783395	0.919975	0.0362242
AdultPancreas_Fetal endocrine cell	Adult	Digestive system	AdultPancreas	Fetal endocrine cell	Endocrine cell	CL:0000163	Pancreas	UBERON:0001264	0.895948	0.774466	0.810701	0.92009	0.0361697
TS_Bladder_smooth muscle cell	Adult	Urinary system	TS_Bladder	smooth muscle cell	Smooth muscle cell	CL:0000192	Bladder organ	UBERON:0018707	0.776959	0.801103	0.784871	0.920509	0.0359718
TS_Bladder_pericyte cell	Adult	Urinary system	TS_Bladder	pericyte cell	Pericyte cell	CL:0000669	Bladder organ	UBERON:0018707	0.776959	0.801391	0.784871	0.920614	0.0359223
TS_Pancreas_pancreatic alpha cell	Adult	Digestive system	TS_Pancreas	pancreatic alpha cell	Pancreatic A cell	CL:0000171	Pancreas	UBERON:0001264	0.777017	0.798427	0.788192	0.920765	0.0358513
FetalLung_Smooth muscle cell	Fetal	Respiratory system	FetalLung	Smooth muscle cell	Smooth muscle cell	CL:0000192	Lung	UBERON:0002048	0.890275	0.783976	0.802952	0.920849	0.0358116
FetalBrain_Fetal epithelial progenitor	Fetal	Nervous system	FetalBrain	Fetal epithelial progenitor	Epithelial fate stem cell	CL:0000036	Brain	UBERON:0000955	0.890243	0.786158	0.801107	0.920988	0.0357458
FetalHeart_Erythroid cell	Fetal	Cardiovascular system	FetalHeart	Erythroid cell	Erythroid lineage cell	CL:0000764	Heart	UBERON:0000948	0.890438	0.781712	0.805904	0.921075	0.0357049
FetalLung_Fetal mesenchymal progenitor	Fetal	Respiratory system	FetalLung	Fetal mesenchymal progenitor	Mesenchymal stem cell	CL:0000134	Lung	UBERON:0002048	0.890275	0.784923	0.802952	0.9212	0.0356459
AdultPancreas_Pancreas exocrine cell	Adult	Digestive system	AdultPancreas	Pancreas exocrine cell	Pancreas exocrine glandular cell	CL:1001599	Pancreas	UBERON:0001264	0.895948	0.777553	0.810701	0.92125	0.0356224
AdultBoneMarrow_B cell (Plasmocyte)	Adult	Lymphatic system	AdultBoneMarrow	B cell (Plasmocyte)	B cell	CL:0000236	Bone marrow	UBERON:0002371	0.905879	0.772778	0.815867	0.921306	0.0355962
FetalLung_Fetal chondrocyte	Fetal	Respiratory system	FetalLung	Fetal chondrocyte	Chondrocyte	CL:0000138	Lung	UBERON:0002048	0.890275	0.785664	0.802952	0.921475	0.0355166
AdultDuodenum_Enterocyte	Adult	Digestive system	AdultDuodenum	Enterocyte	Enterocyte	CL:0000584	Duodenum	UBERON:0002114	0.901121	0.774424	0.81476	0.92153	0.0354906
FetalSpinalCord_Erythroid cell	Fetal	Nervous system	FetalSpinalCord	Erythroid cell	Erythroid lineage cell	CL:0000764	Spinal cord	UBERON:0002240	0.901087	0.780765	0.813284	0.923365	0.0346265
FetalBrain_Fetal neuron	Fetal	Nervous system	FetalBrain	Fetal neuron	Neuron	CL:0000540	Brain	UBERON:0000955	0.890243	0.793198	0.801107	0.923571	0.0345298
FetalSpinalCord_Erythroid progenitor cell (RP high)	Fetal	Nervous system	FetalSpinalCord	Erythroid progenitor cell (RP high)	Erythroid progenitor cell	CL:0000038	Spinal cord	UBERON:0002240	0.901087	0.781959	0.813284	0.923806	0.0344194
Fetal_HCA_Liver_Stellate cells	Fetal	Digestive system	Fetal_HCA_Liver	Stellate cells	Hepatic stellate cell	CL:0000632	Liver	UBERON:0002107	0.890302	0.792457	0.804428	0.924492	0.0340969
FetalSpinalCord_Fetal neuron	Fetal	Nervous system	FetalSpinalCord	Fetal neuron	Neuron	CL:0000540	Spinal cord	UBERON:0002240	0.901087	0.784964	0.813284	0.924907	0.0339018
Fetal_HCA_Heart_ELF3_AGBL2 positive cells	Fetal	Cardiovascular system	Fetal_HCA_Heart	ELF3_AGBL2 positive cells	Endothelial cell	CL:0000115	Heart	UBERON:0000948	0.895711	0.791016	0.808487	0.925412	0.0336648
AdultBoneMarrow_Erythroid cell	Adult	Lymphatic system	AdultBoneMarrow	Erythroid cell	Erythroid lineage cell	CL:0000764	Bone marrow	UBERON:0002371	0.905879	0.783894	0.815867	0.925424	0.0336592
Fetal_HCA_Heart_Schwann cells	Fetal	Cardiovascular system	Fetal_HCA_Heart	Schwann cells	Schwann cell	CL:0002573	Heart	UBERON:0000948	0.895711	0.791799	0.808487	0.925695	0.0335323
FetalStomach_Erythroid cell	Fetal	Digestive system	FetalStomach	Erythroid cell	Erythroid lineage cell	CL:0000764	Stomach	UBERON:0000945	0.906048	0.783976	0.817343	0.92597	0.033403
Fetal_HCA_Heart_Cardiomyocytes	Fetal	Cardiovascular system	Fetal_HCA_Heart	Cardiomyocytes	Fetal cardiomyocyte	CL:0002495	Heart	UBERON:0000948	0.895711	0.793034	0.808487	0.926139	0.0333237
Fetal_HCA_Heart_Stromal cells	Fetal	Cardiovascular system	Fetal_HCA_Heart	Stromal cells	Stromal cell	CL:0000499	Heart	UBERON:0000948	0.895711	0.793198	0.808487	0.926198	0.033296
FetalStomach_Fetal neuron	Fetal	Digestive system	FetalStomach	Fetal neuron	Neuron	CL:0000540	Stomach	UBERON:0000945	0.906048	0.789658	0.817343	0.92802	0.0324425
AdultSigmoidColon_Enterocyte progenitor	Adult	Digestive system	AdultSigmoidColon	Enterocyte progenitor	Enterocyte	CL:0000584	Sigmoid colon	UBERON:0001159	0.915292	0.776442	0.8369	0.929925	0.0315523
AdultSigmoidColon_Enterocyte	Adult	Digestive system	AdultSigmoidColon	Enterocyte	Enterocyte	CL:0000584	Sigmoid colon	UBERON:0001159	0.915292	0.776606	0.8369	0.929984	0.0315245
AdultSigmoidColon_Epithelial cell	Adult	Digestive system	AdultSigmoidColon	Epithelial cell	Epithelial cell	CL:0000066	Sigmoid colon	UBERON:0001159	0.915292	0.776977	0.8369	0.930118	0.0314622
FetalFemaleGonad_Primordial germ cell	Fetal	Reproductive system	FetalFemaleGonad	Primordial germ cell	Primordial germ cell	CL:0000670	Immature gonad	UBERON:2005272	0.910708	0.789575	0.82583	0.930891	0.0311012
FetalFemaleGonad_Smooth muscle cell	Fetal	Reproductive system	FetalFemaleGonad	Smooth muscle cell	Smooth muscle cell	CL:0000192	Immature gonad	UBERON:2005272	0.910708	0.789616	0.82583	0.930906	0.0310944
FetalFemaleGonad_Fetal epithelial progenitor	Fetal	Reproductive system	FetalFemaleGonad	Fetal epithelial progenitor	Epithelial fate stem cell	CL:0000036	Immature gonad	UBERON:2005272	0.910708	0.790522	0.82583	0.931225	0.0309454
Placenta_Erythroid cell	Adult	Reproductive system	Placenta	Erythroid cell	Erythroid lineage cell	CL:0000764	Placenta	UBERON:0001987	0.915113	0.789493	0.82952	0.932101	0.0305368
Lake_2017_FrontalCortex_In6b	Adult	Nervous system	Lake_2017_FrontalCortex	In6b	Inhibitory neuron	CL:0008029	Frontal cortex	UBERON:0001870	0.910409	0.801185	0.81845	0.932452	0.0303734
Placenta_Stromal cell	Adult	Reproductive system	Placenta	Stromal cell	Stromal cell	CL:0000499	Placenta	UBERON:0001987	0.915113	0.791181	0.82952	0.932693	0.0302614
FetalSkin_Fetal mesenchymal progenitor	Fetal	Integumentary system	FetalSkin	Fetal mesenchymal progenitor	Mesenchymal stem cell	CL:0000134	Skin of body	UBERON:0002097	0.919474	0.780888	0.84059	0.932738	0.0302406
Placenta_Fibroblast	Adult	Reproductive system	Placenta	Fibroblast	Fibroblast	CL:0000057	Placenta	UBERON:0001987	0.915113	0.79151	0.82952	0.932808	0.0302079
Lake_2017_FrontalCortex_Ex6b	Adult	Nervous system	Lake_2017_FrontalCortex	Ex6b	Excitatory neuron	CL:0008030	Frontal cortex	UBERON:0001870	0.910613	0.799539	0.821771	0.933003	0.0301171
AdultSpleen_Erythroid progenitor cell (RP high)	Adult	Lymphatic system	AdultSpleen	Erythroid progenitor cell (RP high)	Erythroid progenitor cell	CL:0000038	Spleen	UBERON:0002106	0.91955	0.780888	0.842066	0.933222	0.0300152
FetalKidney_Primordial germ cell	Fetal	Urinary system	FetalKidney	Primordial germ cell	Primordial germ cell	CL:0000670	Kidney	UBERON:0002113	0.91516	0.790646	0.831734	0.933242	0.0300059
AdultThyroid_Smooth muscle cell	Adult	Endocrine system	AdultThyroid	Smooth muscle cell	Smooth muscle cell	CL:0000192	Thyroid gland	UBERON:0002046	0.915169	0.789534	0.833579	0.933464	0.0299022
Lake_2017_FrontalCortex_Ex2	Adult	Nervous system	Lake_2017_FrontalCortex	Ex2	Excitatory neuron	CL:0008030	Frontal cortex	UBERON:0001870	0.910613	0.801433	0.821771	0.933655	0.0298138
Lake_2017_FrontalCortex_Ex8	Adult	Nervous system	Lake_2017_FrontalCortex	Ex8	Excitatory neuron	CL:0008030	Frontal cortex	UBERON:0001870	0.910613	0.801556	0.821771	0.933697	0.0297941
Lake_2017_FrontalCortex_Ex5b	Adult	Nervous system	Lake_2017_FrontalCortex	Ex5b	Excitatory neuron	CL:0008030	Frontal cortex	UBERON:0001870	0.910613	0.801762	0.821771	0.933768	0.0297612
Lake_2017_FrontalCortex_Ex1	Adult	Nervous system	Lake_2017_FrontalCortex	Ex1	Excitatory neuron	CL:0008030	Frontal cortex	UBERON:0001870	0.910613	0.801885	0.821771	0.93381	0.0297415
Lake_2017_FrontalCortex_In4a	Adult	Nervous system	Lake_2017_FrontalCortex	In4a	Inhibitory neuron	CL:0008029	Frontal cortex	UBERON:0001870	0.910613	0.80205	0.821771	0.933866	0.0297153
Lake_2017_FrontalCortex_In6a	Adult	Nervous system	Lake_2017_FrontalCortex	In6a	Inhibitory neuron	CL:0008029	Frontal cortex	UBERON:0001870	0.910613	0.80205	0.821771	0.933866	0.0297153
AdultThyroid_Thyroid follicular cell	Adult	Endocrine system	AdultThyroid	Thyroid follicular cell	Thyroid follicular cell	CL:0002258	Thyroid gland	UBERON:0002046	0.915169	0.79081	0.833579	0.933909	0.0296956
Lake_2017_FrontalCortex_Ex4	Adult	Nervous system	Lake_2017_FrontalCortex	Ex4	Excitatory neuron	CL:0008030	Frontal cortex	UBERON:0001870	0.910613	0.802297	0.821771	0.933951	0.029676
FetalKidney_Intercalated cell	Fetal	Urinary system	FetalKidney	Intercalated cell	Renal intercalated cell	CL:0005010	Kidney	UBERON:0002113	0.91516	0.793322	0.831734	0.934171	0.0295737
AdultFallopiantube_Smooth muscle cell	Adult	Reproductive system	AdultFallopiantube	Smooth muscle cell	Smooth muscle cell	CL:0000192	Fallopian tube	UBERON:0003889	0.919439	0.787146	0.838376	0.934209	0.029556
NeonatalAdrenalGland_Erythroid cell	Neonatal	Endocrine system	NeonatalAdrenalGland	Erythroid cell	Erythroid lineage cell	CL:0000764	Adrenal gland	UBERON:0002369	0.91958	0.782412	0.843542	0.934239	0.029542
Braga_2020_lung_Secretory	Adult	Respiratory system	Braga_2020_lung	Secretory	Club cell	CL:0000158	Lung	UBERON:0002048	0.919597	0.781382	0.845018	0.934357	0.0294869
FetalKidney_Ureteric bud cell	Fetal	Urinary system	FetalKidney	Ureteric bud cell	Epithelial cell	CL:0000066	Kidney	UBERON:0002113	0.91516	0.794063	0.831734	0.934427	0.0294547
NeonatalAdrenalGland_Adrenal gland inflammatory cell	Neonatal	Endocrine system	NeonatalAdrenalGland	Adrenal gland inflammatory cell	Inflammatory cell	CL:0009002	Adrenal gland	UBERON:0002369	0.91958	0.7834	0.843542	0.934585	0.0293812
AdultCerebellum_Astrocyte	Adult	Nervous system	AdultCerebellum	Astrocyte	Astrocyte	CL:0000127	Cerebellum	UBERON:0002037	0.915236	0.791222	0.835424	0.934658	0.0293475
NeonatalAdrenalGland_Endothelial cell	Neonatal	Endocrine system	NeonatalAdrenalGland	Endothelial cell	Endothelial cell	CL:0000115	Adrenal gland	UBERON:0002369	0.91958	0.783894	0.843542	0.934757	0.0293011
FetalSkin_Fetal skeletal muscle cell	Fetal	Integumentary system	FetalSkin	Fetal skeletal muscle cell	Cell of skeletal muscle	CL:0000188	Skin of body	UBERON:0002097	0.919474	0.787723	0.84059	0.935131	0.0291276
FetalSkin_Fetal epithelial progenitor	Fetal	Integumentary system	FetalSkin	Fetal epithelial progenitor	Epithelial fate stem cell	CL:0000036	Skin of body	UBERON:0002097	0.919474	0.788917	0.84059	0.935544	0.0289358
Lake_2017_CerebellarHemisphere_Purk2	Adult	Nervous system	Lake_2017_CerebellarHemisphere	Purk2	Purkinje cell	CL:0000121	Cerebellar hemisphere	UBERON:0002245	0.915103	0.802132	0.827675	0.935851	0.0287931
Lake_2017_CerebellarHemisphere_Ast	Adult	Nervous system	Lake_2017_CerebellarHemisphere	Ast	Astrocyte	CL:0000127	Cerebellar hemisphere	UBERON:0002245	0.915103	0.802462	0.827675	0.935963	0.0287414
Fetal_HCA_Lung_Neuroendocrine cells	Fetal	Respiratory system	Fetal_HCA_Lung	Neuroendocrine cells	Epithelial cell	CL:0000066	Lung	UBERON:0002048	0.915224	0.799786	0.834686	0.937342	0.0281017
Fetal_HCA_Intestine_Stromal cells	Fetal	Digestive system	Fetal_HCA_Intestine	Stromal cells	Stromal cell	CL:0000499	Intestine	UBERON:0000160	0.919464	0.796698	0.839114	0.937726	0.0279241
AdultTrachea_Endothelial cell (endothelial to mesenchymal transition)	Adult	Respiratory system	AdultTrachea	Endothelial cell (endothelial to mesenchymal transition)	Endothelial cell	CL:0000115	Trachea	UBERON:0003126	0.923407	0.792004	0.856458	0.9416	0.0261337
AdultGallbladder_Endothelial cell	Adult	Digestive system	AdultGallbladder	Endothelial cell	Endothelial cell	CL:0000115	Gall bladder	UBERON:0002110	0.923438	0.788752	0.860148	0.941648	0.0261113
AdultTrachea_Basal cell	Adult	Respiratory system	AdultTrachea	Basal cell	Basal cell	CL:0000646	Trachea	UBERON:0003126	0.923407	0.79221	0.856458	0.941668	0.0261021
AdultGallbladder_Goblet cell	Adult	Digestive system	AdultGallbladder	Goblet cell	Goblet cell	CL:0000160	Gall bladder	UBERON:0002110	0.923438	0.789575	0.860148	0.941923	0.0259848
FetalIntestine_Smooth muscle cell	Fetal	Digestive system	FetalIntestine	Smooth muscle cell	Smooth muscle cell	CL:0000192	Intestine	UBERON:0000160	0.923417	0.793116	0.857934	0.94242	0.0257553
FetalIntestine_Fetal neuron	Fetal	Digestive system	FetalIntestine	Fetal neuron	Neuron	CL:0000540	Intestine	UBERON:0000160	0.923417	0.794063	0.857934	0.942733	0.0256114
ChorionicVillus_Stromal cell	Adult	Reproductive system	ChorionicVillus	Stromal cell	Stromal cell	CL:0000499	Chorionic villus	UBERON:0007106	0.923418	0.794392	0.859041	0.943178	0.0254065
Lake_2017_VisualCortex_Ex6b	Adult	Nervous system	Lake_2017_VisualCortex	Ex6b	Excitatory neuron	CL:0008030	Visual cortex	UBERON:0000411	0.923328	0.804561	0.850554	0.943904	0.0250722
Lake_2017_VisualCortex_In6a	Adult	Nervous system	Lake_2017_VisualCortex	In6a	Inhibitory neuron	CL:0008029	Visual cortex	UBERON:0000411	0.923328	0.804644	0.850554	0.94393	0.02506
Lake_2017_VisualCortex_In3	Adult	Nervous system	Lake_2017_VisualCortex	In3	Inhibitory neuron	CL:0008029	Visual cortex	UBERON:0000411	0.923328	0.804726	0.850554	0.943957	0.0250478
Lake_2017_VisualCortex_In8	Adult	Nervous system	Lake_2017_VisualCortex	In8	Inhibitory neuron	CL:0008029	Visual cortex	UBERON:0000411	0.923328	0.804932	0.850554	0.944023	0.0250173
Lake_2017_VisualCortex_In1c	Adult	Nervous system	Lake_2017_VisualCortex	In1c	Inhibitory neuron	CL:0008029	Visual cortex	UBERON:0000411	0.923328	0.805014	0.850554	0.94405	0.0250051
Lake_2017_VisualCortex_In2	Adult	Nervous system	Lake_2017_VisualCortex	In2	Inhibitory neuron	CL:0008029	Visual cortex	UBERON:0000411	0.923328	0.805014	0.850554	0.94405	0.0250051
FetalMuscle_Fetal epithelial progenitor	Fetal	Muscular system	FetalMuscle	Fetal epithelial progenitor	Epithelial fate stem cell	CL:0000036	Muscle organ	UBERON:0001630	0.923438	0.794104	0.862362	0.944087	0.0249882
Lake_2017_VisualCortex_Ex1	Adult	Nervous system	Lake_2017_VisualCortex	Ex1	Excitatory neuron	CL:0008030	Visual cortex	UBERON:0000411	0.923328	0.80522	0.850554	0.944116	0.0249746
Lake_2017_VisualCortex_Ex3c	Adult	Nervous system	Lake_2017_VisualCortex	Ex3c	Excitatory neuron	CL:0008030	Visual cortex	UBERON:0000411	0.923328	0.805261	0.850554	0.944129	0.0249685
Lake_2017_VisualCortex_Ex5a	Adult	Nervous system	Lake_2017_VisualCortex	Ex5a	Excitatory neuron	CL:0008030	Visual cortex	UBERON:0000411	0.923328	0.805303	0.850554	0.944143	0.0249624
Lake_2017_VisualCortex_Ex3d	Adult	Nervous system	Lake_2017_VisualCortex	Ex3d	Excitatory neuron	CL:0008030	Visual cortex	UBERON:0000411	0.923328	0.805344	0.850554	0.944156	0.0249563
Lake_2017_VisualCortex_In6b	Adult	Nervous system	Lake_2017_VisualCortex	In6b	Inhibitory neuron	CL:0008029	Visual cortex	UBERON:0000411	0.923328	0.805344	0.850554	0.944156	0.0249563
Lake_2017_VisualCortex_Ex3b	Adult	Nervous system	Lake_2017_VisualCortex	Ex3b	Excitatory neuron	CL:0008030	Visual cortex	UBERON:0000411	0.923328	0.805426	0.850554	0.944182	0.0249441
Lake_2017_VisualCortex_In4a	Adult	Nervous system	Lake_2017_VisualCortex	In4a	Inhibitory neuron	CL:0008029	Visual cortex	UBERON:0000411	0.923328	0.805508	0.850554	0.944209	0.0249319
Lake_2017_VisualCortex_In4b	Adult	Nervous system	Lake_2017_VisualCortex	In4b	Inhibitory neuron	CL:0008029	Visual cortex	UBERON:0000411	0.923328	0.805508	0.850554	0.944209	0.0249319
FetalMuscle_Smooth muscle cell	Fetal	Muscular system	FetalMuscle	Smooth muscle cell	Smooth muscle cell	CL:0000192	Muscle organ	UBERON:0001630	0.923438	0.795175	0.862362	0.944436	0.0248277
FetalMuscle_Primordial germ cell	Fetal	Muscular system	FetalMuscle	Primordial germ cell	Primordial germ cell	CL:0000670	Muscle organ	UBERON:0001630	0.923438	0.795257	0.862362	0.944462	0.0248154
AdultBladder_B cell (Plasmocyte)	Adult	Urinary system	AdultBladder	B cell (Plasmocyte)	B cell	CL:0000236	Bladder organ	UBERON:0018707	0.927216	0.786323	0.873432	0.944839	0.0246423
TS_Large_Intestine_goblet cell	Adult	Digestive system	TS_Large_Intestine	goblet cell	Goblet cell	CL:0000160	Large intestine	UBERON:0000059	0.940566	0.76162	0.901845	0.944863	0.0246312
FetalMuscle_Fetal neuron	Fetal	Muscular system	FetalMuscle	Fetal neuron	Neuron	CL:0000540	Muscle organ	UBERON:0001630	0.923438	0.796698	0.862362	0.94493	0.0246004
AdultKidney_Fetal epithelial progenitor	Adult	Urinary system	AdultKidney	Fetal epithelial progenitor	Epithelial fate stem cell	CL:0000036	Kidney	UBERON:0002113	0.923499	0.795504	0.864207	0.945094	0.0245249
TS_Large_Intestine_intestinal tuft cell	Adult	Digestive system	TS_Large_Intestine	intestinal tuft cell	Intestinal tuft cell	CL:0019032	Large intestine	UBERON:0000059	0.940566	0.762485	0.901845	0.945155	0.0244968
AdultBladder_Smooth muscle cell	Adult	Urinary system	AdultBladder	Smooth muscle cell	Smooth muscle cell	CL:0000192	Bladder organ	UBERON:0018707	0.927216	0.788258	0.873432	0.945472	0.0243514
AdultAdrenalGland_B cell (Plasmocyte)	Adult	Endocrine system	AdultAdrenalGland	B cell (Plasmocyte)	B cell	CL:0000236	Adrenal gland	UBERON:0002369	0.927273	0.782494	0.880074	0.945533	0.0243235
MacParland_2018_liver_B cell	Adult	Digestive system	MacParland_2018_liver	B cell	B cell	CL:0000236	Liver	UBERON:0002107	0.927193	0.794022	0.867897	0.94571	0.024242
MacParland_2018_liver_Cholangiocytes	Adult	Digestive system	MacParland_2018_liver	Cholangiocytes	Cholangiocyte	CL:1000488	Liver	UBERON:0002107	0.927193	0.795257	0.867897	0.946108	0.0240591
MacParland_2018_liver_Stellate cell	Adult	Digestive system	MacParland_2018_liver	Stellate cell	Hepatic stellate cell	CL:0000632	Liver	UBERON:0002107	0.927193	0.796039	0.867897	0.94636	0.0239437
AdultTransverseColon_Smooth muscle cell	Adult	Digestive system	AdultTransverseColon	Smooth muscle cell	Smooth muscle cell	CL:0000192	Transverse colon	UBERON:0001157	0.927195	0.794886	0.869373	0.946424	0.0239144
Madissoon_2020_spleen_Plasmablast	Adult	Lymphatic system	Madissoon_2020_spleen	Plasmablast	Plasma cell	CL:0000786	Spleen	UBERON:0002106	0.927188	0.798592	0.865683	0.946525	0.0238679
Madissoon_2020_spleen_NK_dividing	Adult	Lymphatic system	Madissoon_2020_spleen	NK_dividing	Natural killer cell	CL:0000623	Spleen	UBERON:0002106	0.927188	0.798715	0.865683	0.946565	0.0238498
AdultIleum_Enterocyte	Adult	Digestive system	AdultIleum	Enterocyte	Enterocyte	CL:0000584	Ileum	UBERON:0002116	0.927196	0.794722	0.870111	0.946587	0.0238393
Madissoon_2020_spleen_T_cell_dividing	Adult	Lymphatic system	Madissoon_2020_spleen	T_cell_dividing	T cell	CL:0000084	Spleen	UBERON:0002106	0.927188	0.798839	0.865683	0.946604	0.0238317
Fetal_HCA_Cerebellum_10k_Unipolar brush cells	Fetal	Nervous system	Fetal_HCA_Cerebellum_10k	Unipolar brush cells	Neuron	CL:0000540	Cerebellum	UBERON:0002037	0.927202	0.796574	0.871587	0.94761	0.0233703
TS_Prostate_stromal cell	Adult	Reproductive system	TS_Prostate	stromal cell	Stromal cell	CL:0000499	Prostate gland	UBERON:0002367	0.940614	0.764296	0.910332	0.948149	0.0231236
AdultLung_B cell (Plasmocyte)	Adult	Respiratory system	AdultLung	B cell (Plasmocyte)	B cell	CL:0000236	Lung	UBERON:0002048	0.930905	0.783647	0.888192	0.948245	0.0230796
FetalPancreas_Smooth muscle cell	Fetal	Digestive system	FetalPancreas	Smooth muscle cell	Smooth muscle cell	CL:0000192	Pancreas	UBERON:0001264	0.927271	0.79501	0.87786	0.948923	0.0227691
AdultAdrenalGland_Fasciculata cell	Adult	Endocrine system	AdultAdrenalGland	Fasciculata cell	Type II cell of adrenal cortex	CL:0002136	Adrenal gland	UBERON:0002369	0.927273	0.793198	0.880074	0.948983	0.0227418
FetalPancreas_Fetal epithelial progenitor	Fetal	Digestive system	FetalPancreas	Fetal epithelial progenitor	Epithelial fate stem cell	CL:0000036	Pancreas	UBERON:0001264	0.927271	0.795257	0.87786	0.949001	0.0227334
FetalPancreas_Fetal neuron	Fetal	Digestive system	FetalPancreas	Fetal neuron	Neuron	CL:0000540	Pancreas	UBERON:0001264	0.927271	0.795874	0.87786	0.949195	0.0226444
FetalPancreas_Fetal acinar cell	Fetal	Digestive system	FetalPancreas	Fetal acinar cell	Acinar cell	CL:0000622	Pancreas	UBERON:0001264	0.927271	0.795998	0.87786	0.949234	0.0226266
Fetal_HCA_Cerebellum_10k_Purkinje neurons	Fetal	Nervous system	Fetal_HCA_Cerebellum_10k	Purkinje neurons	Neuron	CL:0000540	Cerebellum	UBERON:0002037	0.927202	0.804603	0.871587	0.950128	0.0222178
Fetal_HCA_Cerebellum_10k_Oligodendrocytes	Fetal	Nervous system	Fetal_HCA_Cerebellum_10k	Oligodendrocytes	Oligodendrocyte	CL:0000128	Cerebellum	UBERON:0002037	0.927202	0.804644	0.871587	0.950141	0.022212
AdultCervix_Smooth muscle cell	Adult	Reproductive system	AdultCervix	Smooth muscle cell	Smooth muscle cell	CL:0000192	Uterine cervix	UBERON:0000002	0.927328	0.795916	0.881919	0.950359	0.0221122
FetalAdrenalGland_Fetal enterocyte	Fetal	Endocrine system	FetalAdrenalGland	Fetal enterocyte	Enterocyte	CL:0000584	Adrenal gland	UBERON:0002369	0.927286	0.79748	0.881181	0.950639	0.0219845
Fetal_HCA_Cerebrum_10k_Inhibitory neurons	Fetal	Nervous system	Fetal_HCA_Cerebrum_10k	Inhibitory neurons	Inhibitory neuron	CL:0008029	Cerebral hemisphere	UBERON:0001869	0.927253	0.804973	0.875277	0.951289	0.0216875
Fetal_HCA_Cerebrum_10k_Limbic system neurons	Fetal	Nervous system	Fetal_HCA_Cerebrum_10k	Limbic system neurons	Neuron	CL:0000540	Cerebral hemisphere	UBERON:0001869	0.927253	0.80522	0.875277	0.951365	0.0216529
Fetal_HCA_Cerebrum_10k_Oligodendrocytes	Fetal	Nervous system	Fetal_HCA_Cerebrum_10k	Oligodendrocytes	Oligodendrocyte	CL:0000128	Cerebral hemisphere	UBERON:0001869	0.927253	0.805467	0.875277	0.95144	0.0216184
AdultLung_B cell	Adult	Respiratory system	AdultLung	B cell	B cell	CL:0000236	Lung	UBERON:0002048	0.930905	0.797192	0.888192	0.952501	0.0211346
Voigt_2019_retina_2_Vein cell 1	Adult	Sensory system	Voigt_2019_retina_2	Vein cell 1	Endothelial cell	CL:0000115	Retina	UBERON:0000966	0.930827	0.801721	0.884502	0.952867	0.0209675
Voigt_2019_retina_2_RPE/Rod/melanocyte	Adult	Sensory system	Voigt_2019_retina_2	RPE/Rod/melanocyte	Retinal pigment epithelial cell	CL:0002586	Retina	UBERON:0000966	0.930827	0.80205	0.884502	0.952967	0.0209219
AdultArtery_Smooth muscle cell	Adult	Cardiovascular system	AdultArtery	Smooth muscle cell	Smooth muscle cell	CL:0000192	Artery	UBERON:0001637	0.934381	0.796986	0.891882	0.953448	0.0207032
Segerstolpe_2016_PancreaticIslets_pancreatic PP cell	Adult	Digestive system	Segerstolpe_2016_PancreaticIslets	pancreatic PP cell	Pancreatic PP cell	CL:0002275	Pancreas	UBERON:0001264	0.930757	0.805797	0.882657	0.953592	0.0206372
van_Zyl_eye_2020_BCell	Adult	Sensory system	van_Zyl_eye_2020	BCell	B cell	CL:0000236	Eye	UBERON:0000970	0.931028	0.799539	0.890037	0.953721	0.0205788
Madissoon_2020_oesophagus_Glands_mucous	Adult	Digestive system	Madissoon_2020_oesophagus	Glands_mucous	Mucus secreting cell	CL:0000319	Esophagus	UBERON:0001043	0.930846	0.802956	0.886347	0.953747	0.0205666
Madissoon_2020_oesophagus_Muscle	Adult	Digestive system	Madissoon_2020_oesophagus	Muscle	Muscle cell	CL:0000187	Esophagus	UBERON:0001043	0.930846	0.803079	0.886347	0.953785	0.0205497
AdultArtery_Fibroblast	Adult	Cardiovascular system	AdultArtery	Fibroblast	Fibroblast	CL:0000057	Artery	UBERON:0001637	0.934381	0.79818	0.891882	0.95381	0.020538
Enge_2017_Pancreas_type B pancreatic cell	Adult	Digestive system	Enge_2017_Pancreas	type B pancreatic cell	Type B pancreatic cell	CL:0000169	Pancreas	UBERON:0001264	0.930772	0.80592	0.883395	0.953832	0.0205282
van_Zyl_eye_2020_SchwannCell-my	Adult	Sensory system	van_Zyl_eye_2020	SchwannCell-my	Schwann cell	CL:0002573	Eye	UBERON:0000970	0.931028	0.800074	0.890037	0.953883	0.0205051
Madissoon_2020_oesophagus_Epi_suprabasal	Adult	Digestive system	Madissoon_2020_oesophagus	Epi_suprabasal	Basal cell	CL:0000646	Esophagus	UBERON:0001043	0.930846	0.803738	0.886347	0.953983	0.0204594
Voigt_2019_retina_1_Melanocyte	Adult	Sensory system	Voigt_2019_retina_1	Melanocyte	Melanocyte	CL:0000148	Retina	UBERON:0000966	0.93453	0.796698	0.894465	0.95406	0.0204243
van_Zyl_eye_2020_SchwannCell-nmy	Adult	Sensory system	van_Zyl_eye_2020	SchwannCell-nmy	Schwann cell	CL:0002573	Eye	UBERON:0000970	0.931028	0.801474	0.890037	0.954305	0.020313
Voigt_2019_retina_1_Retinal pigment epithelium	Adult	Sensory system	Voigt_2019_retina_1	Retinal pigment epithelium	Retinal pigment epithelial cell	CL:0002586	Retina	UBERON:0000966	0.93453	0.798098	0.894465	0.954483	0.0202317
Voigt_2019_retina_1_Schwann cell 2	Adult	Sensory system	Voigt_2019_retina_1	Schwann cell 2	Schwann cell	CL:0002573	Retina	UBERON:0000966	0.93453	0.79818	0.894465	0.954508	0.0202204
TS_Liver_neutrophil	Adult	Digestive system	TS_Liver	neutrophil	Neutrophil	CL:0000775	Liver	UBERON:0002107	0.940571	0.790893	0.904797	0.955063	0.0199679
Fetal_HCA_Kidney_Erythroblasts	Fetal	Urinary system	Fetal_HCA_Kidney	Erythroblasts	Erythroblast	CL:0000765	Kidney	UBERON:0002113	0.934439	0.803079	0.892989	0.955578	0.0197338
TS_Pancreas_pancreatic pp cell	Adult	Digestive system	TS_Pancreas	pancreatic pp cell	Pancreatic PP cell	CL:0002275	Pancreas	UBERON:0001264	0.943571	0.780724	0.919926	0.955932	0.019573
FetalThymus_CB CD34+	Fetal	Lymphatic system	FetalThymus	CB CD34+	Hematopoietic stem cell	CL:0000037	Thymus	UBERON:0002370	1	0.748528	0.960517	0.956185	0.0194581
FetalThymus_Erythroid cell	Fetal	Lymphatic system	FetalThymus	Erythroid cell	Erythroid lineage cell	CL:0000764	Thymus	UBERON:0002370	1	0.748528	0.960517	0.956185	0.0194581
Madissoon_2020_lung_B_cell_mature	Adult	Respiratory system	Madissoon_2020_lung	B_cell_mature	B cell	CL:0000236	Lung	UBERON:0002048	0.937696	0.803409	0.897786	0.956945	0.0191129
Madissoon_2020_lung_Secretory_club	Adult	Respiratory system	Madissoon_2020_lung	Secretory_club	Club cell	CL:0000158	Lung	UBERON:0002048	0.937696	0.804273	0.897786	0.957198	0.018998
Madissoon_2020_lung_Lymph_vessel	Adult	Respiratory system	Madissoon_2020_lung	Lymph_vessel	Endothelial cell	CL:0000115	Lung	UBERON:0002048	0.937696	0.804479	0.897786	0.957259	0.0189707
Madissoon_2020_lung_Muscle_cells	Adult	Respiratory system	Madissoon_2020_lung	Muscle_cells	Muscle cell	CL:0000187	Lung	UBERON:0002048	0.937696	0.804767	0.897786	0.957343	0.0189326
VentoTormo_2018_decidua_villous cytotrophoblast (VCT)	Maternal-Fetal	Reproductive system	VentoTormo_2018_decidua	villous cytotrophoblast (VCT)	Trophoblast cell	CL:0000351	Decidua	UBERON:0002450	0.937487	0.807979	0.895941	0.957794	0.0187279
TS_Large_Intestine_mature enterocyte	Adult	Digestive system	TS_Large_Intestine	mature enterocyte	Enterocyte	CL:0000584	Large intestine	UBERON:0000059	0.940566	0.806579	0.901845	0.958919	0.0182181
TS_Large_Intestine_intestinal crypt stem cell of large intestine	Adult	Digestive system	TS_Large_Intestine	intestinal crypt stem cell of large intestine	Intestinal crypt stem cell	CL:0002250	Large intestine	UBERON:0000059	0.940566	0.807526	0.901845	0.95919	0.0180953
TS_Large_Intestine_large intestine goblet cell	Adult	Digestive system	TS_Large_Intestine	large intestine goblet cell	Goblet cell	CL:0000160	Large intestine	UBERON:0000059	0.940566	0.808061	0.901845	0.959343	0.0180261
TS_Large_Intestine_transit amplifying cell of large intestine	Adult	Digestive system	TS_Large_Intestine	transit amplifying cell of large intestine	Transit amplifying cell	CL:0009010	Large intestine	UBERON:0000059	0.940566	0.808102	0.901845	0.959355	0.0180207
TS_Large_Intestine_enterocyte of epithelium of large intestine	Adult	Digestive system	TS_Large_Intestine	enterocyte of epithelium of large intestine	Enterocyte	CL:0000584	Large intestine	UBERON:0000059	0.940566	0.808143	0.901845	0.959367	0.0180154
TS_Trachea_mucus secreting cell	Adult	Respiratory system	TS_Trachea	mucus secreting cell	Mucus secreting cell	CL:0000319	Trachea	UBERON:0003126	0.940577	0.807567	0.906273	0.960327	0.0175809
TS_Trachea_tracheal goblet cell	Adult	Respiratory system	TS_Trachea	tracheal goblet cell	Goblet cell	CL:0000160	Trachea	UBERON:0003126	0.940577	0.807814	0.906273	0.960397	0.0175493
TS_Trachea_goblet cell	Adult	Respiratory system	TS_Trachea	goblet cell	Goblet cell	CL:0000160	Trachea	UBERON:0003126	0.940577	0.807938	0.906273	0.960432	0.0175335
TS_Small_Intestine_intestinal enteroendocrine cell	Adult	Digestive system	TS_Small_Intestine	intestinal enteroendocrine cell	Endocrine cell	CL:0000163	Small intestine	UBERON:0002108	0.940592	0.808308	0.907749	0.960907	0.0173188
TS_Mammary_plasma cell	Adult	Endocrine system	TS_Mammary	plasma cell	Plasma cell	CL:0000786	Mammary gland	UBERON:0001911	0.940601	0.807732	0.909225	0.961113	0.0172254
TS_Eye_retinal bipolar neuron	Adult	Sensory system	TS_Eye	retinal bipolar neuron	Bipolar neuron	CL:0000103	Eye	UBERON:0000970	0.940593	0.808555	0.908487	0.96116	0.0172042
TS_Prostate_luminal cell of prostate epithelium	Adult	Reproductive system	TS_Prostate	luminal cell of prostate epithelium	Luminal cell of prostate epithelium	CL:0002340	Prostate gland	UBERON:0002367	0.940614	0.807938	0.910332	0.961446	0.0170749
TS_Liver_plasma cell	Adult	Digestive system	TS_Liver	plasma cell	Plasma cell	CL:0000786	Liver	UBERON:0002107	0.940659	0.806908	0.912546	0.961707	0.0169572
TS_Liver_erythrocyte	Adult	Digestive system	TS_Liver	erythrocyte	Erythrocyte	CL:0000232	Liver	UBERON:0002107	0.940659	0.806949	0.912546	0.961718	0.016952
TS_Tongue_basal cell	Adult	Digestive system	TS_Tongue	basal cell	Basal cell	CL:0000646	Tongue	UBERON:0001723	0.940624	0.808514	0.911439	0.961881	0.0168785
TS_Muscle_tendon cell	Adult	Muscular system	TS_Muscle	tendon cell	Cell of skeletal muscle	CL:0000188	Muscle organ	UBERON:0001630	0.943534	0.808596	0.914022	0.962539	0.0165818
TS_Muscle_slow muscle cell	Adult	Muscular system	TS_Muscle	slow muscle cell	Cell of skeletal muscle	CL:0000188	Muscle organ	UBERON:0001630	0.943534	0.808637	0.914022	0.96255	0.0165767
TS_Bone_Marrow_myeloid progenitor	Adult	Lymphatic system	TS_Bone_Marrow	myeloid progenitor	Myeloid cell	CL:0000763	Bone marrow	UBERON:0002371	0.943539	0.808432	0.915129	0.962763	0.0164805
TS_Bladder_endothelial cell of lymphatic vessel	Adult	Urinary system	TS_Bladder	endothelial cell of lymphatic vessel	Endothelial cell	CL:0000115	Bladder organ	UBERON:0018707	0.943553	0.808185	0.915867	0.962875	0.0164302
TS_Uterus_pericyte cell	Adult	Reproductive system	TS_Uterus	pericyte cell	Pericyte cell	CL:0000669	Uterus	UBERON:0000995	0.943557	0.808061	0.917343	0.963199	0.016284
TS_Uterus_endothelial cell of lymphatic vessel	Adult	Reproductive system	TS_Uterus	endothelial cell of lymphatic vessel	Endothelial cell	CL:0000115	Uterus	UBERON:0000995	0.943557	0.808102	0.917343	0.96321	0.0162789
TS_Uterus_vascular associated smooth muscle cell	Adult	Reproductive system	TS_Uterus	vascular associated smooth muscle cell	Smooth muscle cell	CL:0000192	Uterus	UBERON:0000995	0.943557	0.808102	0.917343	0.96321	0.0162789
AdultAscendingColon_B cell (Plasmocyte)	Adult	Digestive system	AdultAscendingColon	B cell (Plasmocyte)	B cell	CL:0000236	Ascending colon	UBERON:0001156	1	0.773148	0.960517	0.963603	0.0161021
TS_Lung_endothelial cell of lymphatic vessel	Adult	Respiratory system	TS_Lung	endothelial cell of lymphatic vessel	Endothelial cell	CL:0000115	Lung	UBERON:0002048	0.943563	0.808308	0.918819	0.963623	0.016093
TS_Pancreas_pancreatic acinar cell	Adult	Digestive system	TS_Pancreas	pancreatic acinar cell	Acinar cell	CL:0000622	Pancreas	UBERON:0001264	0.943571	0.808432	0.919926	0.963922	0.0159582
AdultHeart_Smooth muscle cell	Adult	Cardiovascular system	AdultHeart	Smooth muscle cell	Smooth muscle cell	CL:0000192	Heart	UBERON:0000948	1	0.777595	0.960517	0.964861	0.0155352
AdultDuodenum_Goblet cell	Adult	Digestive system	AdultDuodenum	Goblet cell	Goblet cell	CL:0000160	Duodenum	UBERON:0002114	1	0.780518	0.960517	0.965675	0.0151689
Fetal_HCA_Spleen_Erythroblasts	Fetal	Lymphatic system	Fetal_HCA_Spleen	Erythroblasts	Erythroblast	CL:0000765	Spleen	UBERON:0002106	1	0.780518	0.960517	0.965675	0.0151689
FetalCalvaria_Fetal mesenchymal progenitor	Fetal	Skeletal system	FetalCalvaria	Fetal mesenchymal progenitor	Mesenchymal stem cell	CL:0000134	Vault of skull	UBERON:0004339	1	0.781465	0.960517	0.965937	0.0150513
FetalCalvaria_Erythroid cell	Fetal	Skeletal system	FetalCalvaria	Erythroid cell	Erythroid lineage cell	CL:0000764	Vault of skull	UBERON:0004339	1	0.781465	0.960517	0.965937	0.0150513
AdultRectum_Enterocyte progenitor	Adult	Digestive system	AdultRectum	Enterocyte progenitor	Enterocyte	CL:0000584	Rectum	UBERON:0001052	1	0.782741	0.960517	0.966287	0.0148937
AdultRectum_Enterocyte	Adult	Digestive system	AdultRectum	Enterocyte	Enterocyte	CL:0000584	Rectum	UBERON:0001052	1	0.782741	0.960517	0.966287	0.0148937
Fetal_HCA_Stomach_Erythroblasts	Fetal	Digestive system	Fetal_HCA_Stomach	Erythroblasts	Erythroblast	CL:0000765	Stomach	UBERON:0000945	1	0.783853	0.960517	0.966591	0.0147572
Fetal_HCA_Stomach_Ciliated epithelial cells	Fetal	Digestive system	Fetal_HCA_Stomach	Ciliated epithelial cells	Ciliated cell	CL:0000064	Stomach	UBERON:0000945	1	0.783853	0.960517	0.966591	0.0147572
Fetal_HCA_Stomach_Neuroendocrine cells	Fetal	Digestive system	Fetal_HCA_Stomach	Neuroendocrine cells	Epithelial cell	CL:0000066	Stomach	UBERON:0000945	1	0.783853	0.960517	0.966591	0.0147572
Fetal_HCA_Stomach_ENS neurons	Fetal	Digestive system	Fetal_HCA_Stomach	ENS neurons	ENS neuron	CL:0000540	Stomach	UBERON:0000945	1	0.783853	0.960517	0.966591	0.0147572
Fetal_HCA_Stomach_ENS glia	Fetal	Digestive system	Fetal_HCA_Stomach	ENS glia	ENS glia	CL:0000125	Stomach	UBERON:0000945	1	0.783853	0.960517	0.966591	0.0147572
AdultUterus_Smooth muscle cell	Adult	Reproductive system	AdultUterus	Smooth muscle cell	Smooth muscle cell	CL:0000192	Uterus	UBERON:0000995	1	0.784964	0.960517	0.966893	0.0146214
Braga_2020_lung_Ciliated	Adult	Respiratory system	Braga_2020_lung	Ciliated	Ciliated cell	CL:0000064	Lung	UBERON:0002048	1	0.787105	0.960517	0.967471	0.0143619
Fetal_HCA_Muscle_Skeletal muscle cells	Fetal	Muscular system	Fetal_HCA_Muscle	Skeletal muscle cells	Cell of skeletal muscle	CL:0000188	Muscle organ	UBERON:0001630	1	0.787187	0.960517	0.967494	0.0143519
Fetal_HCA_Muscle_Stromal cells	Fetal	Muscular system	Fetal_HCA_Muscle	Stromal cells	Stromal cell	CL:0000499	Muscle organ	UBERON:0001630	1	0.787187	0.960517	0.967494	0.0143519
FetalHeart_Fetal neuron	Fetal	Cardiovascular system	FetalHeart	Fetal neuron	Neuron	CL:0000540	Heart	UBERON:0000948	1	0.788793	0.960517	0.967923	0.0141591
FetalSpinalCord_Fetal chondrocyte	Fetal	Nervous system	FetalSpinalCord	Fetal chondrocyte	Chondrocyte	CL:0000138	Spinal cord	UBERON:0002240	1	0.789822	0.960517	0.968197	0.0140363
FetalEyes_Primordial germ cell	Fetal	Sensory system	FetalEyes	Primordial germ cell	Primordial germ cell	CL:0000670	Eye	UBERON:0000970	1	0.791099	0.960517	0.968534	0.0138849
AdultTemporalLobe_Oligodendrocyte	Adult	Nervous system	AdultTemporalLobe	Oligodendrocyte	Oligodendrocyte	CL:0000128	Temporal lobe	UBERON:0001871	1	0.79184	0.960517	0.96873	0.0137974
AdultTemporalLobe_Smooth muscle cell	Adult	Nervous system	AdultTemporalLobe	Smooth muscle cell	Smooth muscle cell	CL:0000192	Temporal lobe	UBERON:0001871	1	0.79184	0.960517	0.96873	0.0137974
FetalSkin_Erythroid cell	Fetal	Integumentary system	FetalSkin	Erythroid cell	Erythroid lineage cell	CL:0000764	Skin of body	UBERON:0002097	1	0.792416	0.960517	0.968881	0.0137296
FetalSkin_Fetal neuron	Fetal	Integumentary system	FetalSkin	Fetal neuron	Neuron	CL:0000540	Skin of body	UBERON:0002097	1	0.792416	0.960517	0.968881	0.0137296
Fetal_HCA_Eye_Amacrine cells	Fetal	Sensory system	Fetal_HCA_Eye	Amacrine cells	Neuron	CL:0000540	Eye	UBERON:0000970	1	0.792498	0.960517	0.968903	0.0137199
Fetal_HCA_Eye_Ganglion cells	Fetal	Sensory system	Fetal_HCA_Eye	Ganglion cells	Retinal ganglion cell	CL:0000740	Eye	UBERON:0000970	1	0.792498	0.960517	0.968903	0.0137199
Fetal_HCA_Eye_Retinal pigment cells	Fetal	Sensory system	Fetal_HCA_Eye	Retinal pigment cells	Retinal pigment epithelial cell	CL:0002586	Eye	UBERON:0000970	1	0.792498	0.960517	0.968903	0.0137199
Fetal_HCA_Eye_Horizontal cells	Fetal	Sensory system	Fetal_HCA_Eye	Horizontal cells	Retina horizontal cell	CL:0000745	Eye	UBERON:0000970	1	0.792498	0.960517	0.968903	0.0137199
FetalStomach_Fetal enterocyte	Fetal	Digestive system	FetalStomach	Fetal enterocyte	Enterocyte	CL:0000584	Stomach	UBERON:0000945	1	0.793528	0.960517	0.969172	0.0135993
FetalStomach_Fetal epithelial progenitor	Fetal	Digestive system	FetalStomach	Fetal epithelial progenitor	Epithelial fate stem cell	CL:0000036	Stomach	UBERON:0000945	1	0.793528	0.960517	0.969172	0.0135993
AdultCerebellum_Oligodendrocyte	Adult	Nervous system	AdultCerebellum	Oligodendrocyte	Oligodendrocyte	CL:0000128	Cerebellum	UBERON:0002037	1	0.793816	0.960517	0.969247	0.0135656
AdultJeJunum_Enterocyte	Adult	Digestive system	AdultJeJunum	Enterocyte	Enterocyte	CL:0000584	Jejunum	UBERON:0002115	1	0.794351	0.960517	0.969386	0.0135033
AdultEsophagus_Stratified epithelial cell	Adult	Digestive system	AdultEsophagus	Stratified epithelial cell	Epithelial cell	CL:0000066	Esophagus	UBERON:0001043	1	0.795339	0.960517	0.969642	0.0133885
AdultAdrenalGland_Smooth muscle cell	Adult	Endocrine system	AdultAdrenalGland	Smooth muscle cell	Smooth muscle cell	CL:0000192	Adrenal gland	UBERON:0002369	1	0.79538	0.960517	0.969653	0.0133837
AdultTrachea_Smooth muscle cell	Adult	Respiratory system	AdultTrachea	Smooth muscle cell	Smooth muscle cell	CL:0000192	Trachea	UBERON:0003126	1	0.795545	0.960517	0.969695	0.0133647
AdultTransverseColon_Enterocyte	Adult	Digestive system	AdultTransverseColon	Enterocyte	Enterocyte	CL:0000584	Transverse colon	UBERON:0001157	1	0.797357	0.960517	0.970161	0.013156
FetalKidney_Fetal fibroblast	Fetal	Urinary system	FetalKidney	Fetal fibroblast	Fibroblast	CL:0000057	Kidney	UBERON:0002113	1	0.79748	0.960517	0.970193	0.0131418
FetalKidney_Fetal neuron	Fetal	Urinary system	FetalKidney	Fetal neuron	Neuron	CL:0000540	Kidney	UBERON:0002113	1	0.79748	0.960517	0.970193	0.0131418
AdultStomach_Gastric chief cell	Adult	Digestive system	AdultStomach	Gastric chief cell	Peptic cell	CL:0000155	Stomach	UBERON:0000945	1	0.797521	0.960517	0.970204	0.0131371
AdultStomach_Fetal endocrine cell	Adult	Digestive system	AdultStomach	Fetal endocrine cell	Endocrine cell	CL:0000163	Stomach	UBERON:0000945	1	0.797521	0.960517	0.970204	0.0131371
FetalBrain_Primordial germ cell	Fetal	Nervous system	FetalBrain	Primordial germ cell	Primordial germ cell	CL:0000670	Brain	UBERON:0000955	1	0.797562	0.960517	0.970214	0.0131324
FetalBrain_Erythroid cell	Fetal	Nervous system	FetalBrain	Erythroid cell	Erythroid lineage cell	CL:0000764	Brain	UBERON:0000955	1	0.797562	0.960517	0.970214	0.0131324
FetalBrain_Fetal endocrine cell	Fetal	Nervous system	FetalBrain	Fetal endocrine cell	Endocrine cell	CL:0000163	Brain	UBERON:0000955	1	0.797562	0.960517	0.970214	0.0131324
Fetal_HCA_Heart_SATB2_LRRC7 positive cells	Fetal	Cardiovascular system	Fetal_HCA_Heart	SATB2_LRRC7 positive cells	Neuron	CL:0000540	Heart	UBERON:0000948	1	0.797892	0.960517	0.970298	0.0130947
Fetal_HCA_Heart_Visceral neurons	Fetal	Cardiovascular system	Fetal_HCA_Heart	Visceral neurons	Neuron	CL:0000540	Heart	UBERON:0000948	1	0.797892	0.960517	0.970298	0.0130947
AdultKidney_Ureteric bud cell	Adult	Urinary system	AdultKidney	Ureteric bud cell	Epithelial cell	CL:0000066	Kidney	UBERON:0002113	1	0.79818	0.960517	0.970372	0.0130617
AdultKidney_Smooth muscle cell	Adult	Urinary system	AdultKidney	Smooth muscle cell	Smooth muscle cell	CL:0000192	Kidney	UBERON:0002113	1	0.79818	0.960517	0.970372	0.0130617
FetalPancreas_Fetal endocrine cell	Fetal	Digestive system	FetalPancreas	Fetal endocrine cell	Endocrine cell	CL:0000163	Pancreas	UBERON:0001264	1	0.79818	0.960517	0.970372	0.0130617
Fetal_HCA_Liver_Erythroblasts	Fetal	Digestive system	Fetal_HCA_Liver	Erythroblasts	Erythroblast	CL:0000765	Liver	UBERON:0002107	1	0.798304	0.960517	0.970404	0.0130476
Fetal_HCA_Liver_Mesothelial cells	Fetal	Digestive system	Fetal_HCA_Liver	Mesothelial cells	Mesothelial cell	CL:0000077	Liver	UBERON:0002107	1	0.798345	0.960517	0.970414	0.0130429
FetalMaleGonad_Primordial germ cell	Fetal	Reproductive system	FetalMaleGonad	Primordial germ cell	Primordial germ cell	CL:0000670	Immature gonad	UBERON:2005272	1	0.798839	0.960517	0.97054	0.0129866
FetalMaleGonad_Fetal fibroblast	Fetal	Reproductive system	FetalMaleGonad	Fetal fibroblast	Fibroblast	CL:0000057	Immature gonad	UBERON:2005272	1	0.798839	0.960517	0.97054	0.0129866
MacParland_2018_liver_Erythroid cell	Adult	Digestive system	MacParland_2018_liver	Erythroid cell	Erythroid lineage cell	CL:0000764	Liver	UBERON:0002107	1	0.798962	0.960517	0.970571	0.0129726
Fetal_HCA_Pancreas_Erythroblasts	Fetal	Digestive system	Fetal_HCA_Pancreas	Erythroblasts	Erythroblast	CL:0000765	Pancreas	UBERON:0001264	1	0.799456	0.960517	0.970697	0.0129164
Fetal_HCA_Pancreas_ENS neurons	Fetal	Digestive system	Fetal_HCA_Pancreas	ENS neurons	Neuron	CL:0000540	Pancreas	UBERON:0001264	1	0.799456	0.960517	0.970697	0.0129164
Fetal_HCA_Pancreas_Islet endocrine cells	Fetal	Digestive system	Fetal_HCA_Pancreas	Islet endocrine cells	Endocrine cell	CL:0000163	Pancreas	UBERON:0001264	1	0.799456	0.960517	0.970697	0.0129164
AdultLung_Smooth muscle cell	Adult	Respiratory system	AdultLung	Smooth muscle cell	Smooth muscle cell	CL:0000192	Lung	UBERON:0002048	1	0.799992	0.960517	0.970832	0.0128557
Fetal_HCA_Intestine_ENS glia	Fetal	Digestive system	Fetal_HCA_Intestine	ENS glia	Enteric neural system glia	NA	Intestine	UBERON:0000160	1	0.799992	0.960517	0.970832	0.0128557
Fetal_HCA_Intestine_ENS neurons	Fetal	Digestive system	Fetal_HCA_Intestine	ENS neurons	Enteric neuron	CL:0007011	Intestine	UBERON:0000160	1	0.799992	0.960517	0.970832	0.0128557
Fetal_HCA_Intestine_Chromaffin cells	Fetal	Digestive system	Fetal_HCA_Intestine	Chromaffin cells	Neuron	CL:0000540	Intestine	UBERON:0000160	1	0.799992	0.960517	0.970832	0.0128557
Fetal_HCA_Intestine_Erythroblasts	Fetal	Digestive system	Fetal_HCA_Intestine	Erythroblasts	Erythroblast	CL:0000765	Intestine	UBERON:0000160	1	0.799992	0.960517	0.970832	0.0128557
FetalAdrenalGland_Fetal neuron	Fetal	Endocrine system	FetalAdrenalGland	Fetal neuron	Neuron	CL:0000540	Adrenal gland	UBERON:0002369	1	0.800403	0.960517	0.970936	0.0128092
FetalAdrenalGland_Erythroid cell	Fetal	Endocrine system	FetalAdrenalGland	Erythroid cell	Erythroid lineage cell	CL:0000764	Adrenal gland	UBERON:0002369	1	0.800403	0.960517	0.970936	0.0128092
FetalAdrenalGland_Fetal endocrine cell	Fetal	Endocrine system	FetalAdrenalGland	Fetal endocrine cell	Endocrine cell	CL:0000163	Adrenal gland	UBERON:0002369	1	0.800403	0.960517	0.970936	0.0128092
Madissoon_2020_spleen_Plasma_IgM	Adult	Lymphatic system	Madissoon_2020_spleen	Plasma_IgM	Plasma cell	CL:0000786	Spleen	UBERON:0002106	1	0.801227	0.960517	0.971144	0.0127164
Madissoon_2020_spleen_Plasma_IgG	Adult	Lymphatic system	Madissoon_2020_spleen	Plasma_IgG	Plasma cell	CL:0000786	Spleen	UBERON:0002106	1	0.801227	0.960517	0.971144	0.0127164
Madissoon_2020_spleen_Unknown	Adult	Lymphatic system	Madissoon_2020_spleen	Unknown	Unknown	NA	Spleen	UBERON:0002106	1	0.801227	0.960517	0.971144	0.0127164
Fetal_HCA_Lung_Ciliated epithelial cells	Fetal	Respiratory system	Fetal_HCA_Lung	Ciliated epithelial cells	Ciliated cell	CL:0000064	Lung	UBERON:0002048	1	0.802832	0.960517	0.971546	0.0125365
van_Zyl_eye_2020_CiliaryMuscle	Adult	Sensory system	van_Zyl_eye_2020	CiliaryMuscle	Muscle cell	CL:0000187	Eye	UBERON:0000970	1	0.803491	0.960517	0.971711	0.0124631
Lake_2017_CerebellarHemisphere_Gran	Adult	Nervous system	Lake_2017_CerebellarHemisphere	Gran	Cerebellar granule cell	CL:0001031	Cerebellar hemisphere	UBERON:0002245	1	0.804273	0.960517	0.971905	0.0123763
Lake_2017_CerebellarHemisphere_Purk1	Adult	Nervous system	Lake_2017_CerebellarHemisphere	Purk1	Purkinje cell	CL:0000121	Cerebellar hemisphere	UBERON:0002245	1	0.804273	0.960517	0.971905	0.0123763
Lake_2017_CerebellarHemisphere_OPC	Adult	Nervous system	Lake_2017_CerebellarHemisphere	OPC	Oligodendrocyte precursor cell	CL:0002453	Cerebellar hemisphere	UBERON:0002245	1	0.804273	0.960517	0.971905	0.0123763
Fetal_HCA_Adrenal_Chromaffin cells	Fetal	Endocrine system	Fetal_HCA_Adrenal	Chromaffin cells	Neuron	CL:0000540	Adrenal gland	UBERON:0002369	1	0.804314	0.960517	0.971915	0.0123717
Fetal_HCA_Adrenal_Sympathoblasts	Fetal	Endocrine system	Fetal_HCA_Adrenal	Sympathoblasts	Neuron	CL:0000540	Adrenal gland	UBERON:0002369	1	0.804314	0.960517	0.971915	0.0123717
Lake_2017_FrontalCortex_Ex3e	Adult	Nervous system	Lake_2017_FrontalCortex	Ex3e	Excitatory neuron	CL:0008030	Frontal cortex	UBERON:0001870	1	0.804314	0.960517	0.971915	0.0123717
Lake_2017_FrontalCortex_In1a	Adult	Nervous system	Lake_2017_FrontalCortex	In1a	Excitatory neuron	CL:0008030	Frontal cortex	UBERON:0001870	1	0.804314	0.960517	0.971915	0.0123717
Lake_2017_FrontalCortex_In8	Adult	Nervous system	Lake_2017_FrontalCortex	In8	Inhibitory neuron	CL:0008029	Frontal cortex	UBERON:0001870	1	0.804314	0.960517	0.971915	0.0123717
Voigt_2019_retina_2_Choriocapillaris	Adult	Sensory system	Voigt_2019_retina_2	Choriocapillaris	Capillary endothelial cell	CL:0002144	Retina	UBERON:0000966	1	0.80522	0.960517	0.972139	0.0122716
Madissoon_2020_lung_Ciliated	Adult	Respiratory system	Madissoon_2020_lung	Ciliated	Ciliated cell	CL:0000064	Lung	UBERON:0002048	1	0.806455	0.960517	0.972443	0.0121359
Fetal_HCA_Cerebellum_10k_Inhibitory interneurons	Fetal	Nervous system	Fetal_HCA_Cerebellum_10k	Inhibitory interneurons	Inhibitory neuron	CL:0008029	Cerebellum	UBERON:0002037	1	0.806785	0.960517	0.972524	0.0120998
Fetal_HCA_Cerebellum_10k_Granule neurons	Fetal	Nervous system	Fetal_HCA_Cerebellum_10k	Granule neurons	Neuron	CL:0000540	Cerebellum	UBERON:0002037	1	0.806785	0.960517	0.972524	0.0120998
Lake_2017_VisualCortex_Ex5b	Adult	Nervous system	Lake_2017_VisualCortex	Ex5b	Excitatory neuron	CL:0008030	Visual cortex	UBERON:0000411	1	0.807032	0.960517	0.972584	0.0120728
Lake_2017_VisualCortex_Ex8	Adult	Nervous system	Lake_2017_VisualCortex	Ex8	Excitatory neuron	CL:0008030	Visual cortex	UBERON:0000411	1	0.807032	0.960517	0.972584	0.0120728
Lake_2017_VisualCortex_In1b	Adult	Nervous system	Lake_2017_VisualCortex	In1b	Inhibitory neuron	CL:0008029	Visual cortex	UBERON:0000411	1	0.807032	0.960517	0.972584	0.0120728
Lake_2017_VisualCortex_In7	Adult	Nervous system	Lake_2017_VisualCortex	In7	Inhibitory neuron	CL:0008029	Visual cortex	UBERON:0000411	1	0.807032	0.960517	0.972584	0.0120728
Enge_2017_Pancreas_pancreatic D cell	Adult	Digestive system	Enge_2017_Pancreas	pancreatic D cell	Pancreatic D cell	CL:0000173	Pancreas	UBERON:0001264	1	0.807155	0.960517	0.972614	0.0120593
Segerstolpe_2016_PancreaticIslets_pancreatic D cell	Adult	Digestive system	Segerstolpe_2016_PancreaticIslets	pancreatic D cell	Pancreatic D cell	CL:0000173	Pancreas	UBERON:0001264	1	0.807279	0.960517	0.972645	0.0120458
TS_Fat_leucocyte	Adult	Integumentary system	TS_Fat	leucocyte	Leukocyte	CL:0000738	Perirenal fat	UBERON:0005406	1	0.808473	0.960517	0.972935	0.011916
TS_Skin_melanocyte	Adult	Integumentary system	TS_Skin	melanocyte	Melanocyte	CL:0000148	Skin of body	UBERON:0002097	1	0.808596	0.960517	0.972965	0.0119026
TS_Skin_epithelial cell	Adult	Integumentary system	TS_Skin	epithelial cell	Epithelial cell	CL:0000066	Skin of body	UBERON:0002097	1	0.808596	0.960517	0.972965	0.0119026
TS_Salivary_Gland_cd4-positive, alpha-beta t cell	Adult	Digestive system	TS_Salivary_Gland	cd4-positive, alpha-beta t cell	T cell	CL:0000084	Saliva-secreting gland	UBERON:0001044	1	0.808679	0.960517	0.972985	0.0118937
TS_Trachea_ciliated cell	Adult	Respiratory system	TS_Trachea	ciliated cell	Ciliated cell	CL:0000064	Trachea	UBERON:0003126	1	0.808761	0.960517	0.973005	0.0118848
TS_Trachea_secretory cell	Adult	Respiratory system	TS_Trachea	secretory cell	Endocrine cell	CL:0000163	Trachea	UBERON:0003126	1	0.808761	0.960517	0.973005	0.0118848
TS_Uterus_ciliated epithelial cell	Adult	Reproductive system	TS_Uterus	ciliated epithelial cell	Ciliated cell	CL:0000064	Uterus	UBERON:0000995	1	0.808884	0.960517	0.973035	0.0118714
TS_Small_Intestine_goblet cell	Adult	Digestive system	TS_Small_Intestine	goblet cell	Goblet cell	CL:0000160	Small intestine	UBERON:0002108	1	0.80909	0.960517	0.973085	0.0118491
TS_Small_Intestine_mature enterocyte	Adult	Digestive system	TS_Small_Intestine	mature enterocyte	Enterocyte	CL:0000584	Small intestine	UBERON:0002108	1	0.80909	0.960517	0.973085	0.0118491
TS_Lung_lung ciliated cell	Adult	Respiratory system	TS_Lung	lung ciliated cell	Ciliated cell	CL:0000064	Lung	UBERON:0002048	1	0.809214	0.960517	0.973115	0.0118358
TS_Pancreas_pancreatic beta cell	Adult	Digestive system	TS_Pancreas	pancreatic beta cell	Type B pancreatic cell	CL:0000169	Pancreas	UBERON:0001264	1	0.809214	0.960517	0.973115	0.0118358
TS_Bone_Marrow_erythroid progenitor	Adult	Lymphatic system	TS_Bone_Marrow	erythroid progenitor	Erythroid progenitor cell	CL:0000038	Bone marrow	UBERON:0002371	1	0.809255	0.960517	0.973125	0.0118313
TS_Bone_Marrow_erythrocyte	Adult	Lymphatic system	TS_Bone_Marrow	erythrocyte	Erythrocyte	CL:0000232	Bone marrow	UBERON:0002371	1	0.809255	0.960517	0.973125	0.0118313
TS_Vasculature_erythrocyte	Adult	Cardiovascular system	TS_Vasculature	erythrocyte	Erythrocyte	CL:0000232	Vasculature	UBERON:0002049	1	0.809337	0.960517	0.973145	0.0118225
TS_Spleen_erythrocyte	Adult	Lymphatic system	TS_Spleen	erythrocyte	Erythrocyte	CL:0000232	Spleen	UBERON:0002106	1	0.809378	0.960517	0.973155	0.011818
TS_Muscle_endothelial cell of lymphatic vessel	Adult	Muscular system	TS_Muscle	endothelial cell of lymphatic vessel	Endothelial cell	CL:0000115	Muscle organ	UBERON:0001630	1	0.80942	0.960517	0.973165	0.0118136
TS_Muscle_smooth muscle cell	Adult	Muscular system	TS_Muscle	smooth muscle cell	Smooth muscle cell	CL:0000192	Muscle organ	UBERON:0001630	1	0.80942	0.960517	0.973165	0.0118136
TS_Eye_eye photoreceptor cell	Adult	Sensory system	TS_Eye	eye photoreceptor cell	Photoreceptor cell	CL:0000210	Eye	UBERON:0000970	1	0.809461	0.960517	0.973175	0.0118091
TS_Eye_lacrimal gland functional unit cell	Adult	Sensory system	TS_Eye	lacrimal gland functional unit cell	Epithelial cell	CL:0000066	Eye	UBERON:0000970	1	0.809461	0.960517	0.973175	0.0118091

### Sheet: Table S5
probeID	ProbeChr	Gene	Probe_bp	topSNP	topSNP_chr	topSNP_bp	A1	A2	Freq	b_GWAS	se_GWAS	p_GWAS	b_eQTL	se_eQTL	p_eQTL	b_SMR	se_SMR	p_SMR	p_SMR_multi	p_HEIDI	nsnp_HEIDI
ENSG00000115594	2	IL1R1	102738669	rs12624116	2	102690727	T	C	0.200795	0.0114815	0.0175149	0.512128	0.16004	0.0103141	2.67866e-54	0.0717415	0.109538	0.512504	0.0364506	0.148093	20
ENSG00000132170	3	PPARG	12402361	rs1699346	3	12504295	C	A	0.427435	-0.00209609	0.0150444	0.889192	0.252822	0.00794678	4.09248e-222	-0.00829078	0.0595065	0.889193	0.0402312	0.238176	20
ENSG00000137462	4	TLR2	154624751	rs1439164	4	154622649	C	T	0.197813	0.0257006	0.0235645	0.275427	0.158519	0.0164231	4.81123e-22	0.16213	0.1496	0.278475	0.0103033	0.142025	20
ENSG00000137275	6	RIPK1	3089823	rs2064310	6	3080324	C	A	0.0656064	0.0630298	0.0257002	0.0141867	0.551543	0.0179227	5.9301e-208	0.114279	0.0467447	0.0144952	0.0336547	0.185971	20
ENSG00000226979	6	LTA	31540966	rs2071590	6	31539768	A	G	0.363817	0.0263109	0.0163538	0.107648	0.180364	0.0125507	7.89149e-47	0.145876	0.0912374	0.10985	0.00551271	0.15054	20
ENSG00000232810	6	TNF	31544728	rs1121800	6	31535074	A	T	0.404573	0.0288384	0.0156361	0.0651325	0.297085	0.0121342	2.23063e-132	0.0970713	0.0527809	0.0658951	0.000942675	0.0792081	20
ENSG00000244731	6	C4A	31960129	rs1269852	6	32080191	C	G	0.0755467	0.087532	0.0253665	0.000559149	-0.587905	0.0226946	5.84969e-148	-0.148888	0.0435284	0.000625107	0.000543252	0.243068	20
ENSG00000136244	7	IL6	22768562	rs10265117	7	22701636	A	G	0.10338	0.0977312	0.0228475	1.88966e-05	-0.117163	0.0123228	1.94739e-21	-0.834149	0.213833	9.58227e-05	0.000168276	0.053047	20
ENSG00000173039	11	RELA	65425816	rs4645917	11	65481640	A	G	0.11332	-0.0642061	0.0286609	0.0250781	0.0804386	0.0136138	3.4503e-09	-0.7982	0.381058	0.036198	0.036198	0.197603	20
ENSG00000125730	19	C3	6704144	rs339392	19	6722022	G	T	0.183897	-0.0612346	0.0200744	0.0022855	-0.0919391	0.0105965	4.0849e-18	0.666035	0.231446	0.00400566	0.0409945	0.46898	20
ENSG00000105329	19	TGFB1	41833654	rs1963413	19	41871573	G	A	0.39662	-0.0470582	0.0159435	0.00316173	-0.0430617	0.00825664	1.8342e-07	1.09281	0.425427	0.0102071	0.0102071	0.95585	10

### Sheet: Table S6
probeID	ProbeChr	Gene	Probe_bp	topSNP	topSNP_chr	topSNP_bp	A1	A2	Freq	b_GWAS	se_GWAS	p_GWAS	b_eQTL	se_eQTL	p_eQTL	b_SMR	se_SMR	p_SMR	p_SMR_multi	p_HEIDI	nsnp_HEIDI
cg24058805	1	C1orf141;DNAJC6;IL12RB2;IL23R;INSL5;LEPR;LEPROT;MIER1;MIR3117;PDE4B;SGIP1;SLC35D1;TCTEX1D1;WDR78	66777579	rs2180336	1	66777996	T	C	0.439364	0.0303396	0.0151727	0.0455416	0.351464	0.0321416	7.85263e-28	0.0863235	0.0438859	0.0491832	0.0242823	0.66369	20
cg17162576	1	C1orf141;IL12RB2;IL23R;INSL5;LEPR;MIER1;MIR3117;PDE4B;SERBP1;SGIP1;SLC35D1;TCTEX1D1;WDR78	66999059	rs7532400	1	66998436	A	C	0.143141	0.043666	0.0203667	0.0320337	0.246655	0.0436385	1.58376e-08	0.177033	0.0883123	0.0450036	0.0450036	0.972415	5
cg25738279	1	C1orf141;DEPDC1;DIRAS3;GADD45A;GNG12;GNG12-AS1;IL12RB2;IL23R;INSL5;LOC101927220;MIER1;MIR1262;MIR3117;RPE65;SERBP1;SGIP1;SLC35D1;TCTEX1D1;WDR78;WLS	68027617	rs6662174	1	68028444	A	G	0.220676	0.0464221	0.0197038	0.0184731	-0.215592	0.0376372	1.01521e-08	-0.215324	0.0988225	0.0293394	0.0293394	0.566516	4
cg23232299	1	C1orf141;DEPDC1;DIRAS3;GADD45A;GNG12;GNG12-AS1;IL12RB2;IL23R;INSL5;LOC101927220;MIER1;MIR1262;RPE65;SERBP1;SLC35D1;TCTEX1D1;WDR78;WLS	68212170	rs655040	1	68212498	A	G	0.322068	-0.0224372	0.0160416	0.161906	0.461641	0.0355962	1.8385e-38	-0.0486031	0.0349506	0.164339	0.0326533	0.0886119	20
cg17168836	1	C1orf141;DEPDC1;DIRAS3;GADD45A;GNG12;GNG12-AS1;IL12RB2;IL23R;INSL5;LOC101927220;MIER1;MIR1262;RPE65;SERBP1;SLC35D1;WDR78;WLS	68256161	rs493549	1	68233044	G	A	0.37674	-0.00935234	0.0153028	0.541099	-0.346116	0.0335239	5.46206e-25	0.0270208	0.0442903	0.541806	0.0350523	0.0938697	20
cg22482700	1	C1orf141;DEPDC1;DIRAS3;GADD45A;GNG12;GNG12-AS1;IL12RB2;IL23R;LOC101927220;MIR1262;RPE65;SERBP1;WLS	68594186	rs12564580	1	68594782	G	C	0.37674	-0.0397079	0.0150048	0.00813664	-0.269966	0.0340374	2.166e-15	0.147085	0.0585924	0.0120627	0.0120627	0.681818	12
cg16724148	1	AGL;CDC14A;DBT;FRRS1;GPR88;HIAT1;LOC100128787;LOC100129620;LOC100506007;LPPR4;LPPR5;LRRC39;MIR548AA1;MIR548D1;MIR553;PALMD;RTCA;SASS6;SLC35A3;TRMT13;VCAM1	100326338	rs550941	1	100310243	T	C	0.434394	0.022997	0.0149547	0.124103	-0.576953	0.0314745	4.69734e-75	-0.0398594	0.0260112	0.125425	0.0338707	0.139285	20
cg20868668	1	AGL;CDC14A;DBT;EXTL2;FRRS1;GPR88;HIAT1;LOC100128787;LOC100129620;LOC100506007;LPPR4;LPPR5;LRRC39;MIR548AA1;MIR548D1;MIR553;PALMD;RTCA;SASS6;SLC30A7;SLC35A3;TRMT13;VCAM1	100435035	rs11166408	1	100641350	A	T	0.126243	0.0602592	0.024551	0.01411	0.681896	0.0456814	2.19235e-50	0.0883701	0.0364875	0.0154384	0.0157354	0.824401	20
cg10120703	1	ADAMTSL4;ADAMTSL4-AS1;ANXA9;ARNT;BNIPL;C1orf56;C2CD4D;CDC42SE1;CELF3;CERS2;CGN;CTSK;CTSS;ECM1;ENSA;FAM63A;FLG;FLG-AS1;FLG2;GABPB2;GOLPH3L;HORMAD1;HRNR;LINC00568;LINGO4;LOC100132111;LYSMD1;MCL1;MIR554;MIR4257;MIR6878;MLLT11;MRPL9;NBPF18P;OAZ3;PI4KB;PIP5K1A;POGZ;PRUNE;PSMB4;PSMD4;RFX5;RIIAD1;RORC;RPRD2;RPTN;S100A10;S100A11;SCNM1;SELENBP1;SEMA6C;SETDB1;SNX27;TARS2;TCHH;TCHHL1;TDRKH;THEM4;THEM5;TMOD4;TNFAIP8L2;TNFAIP8L2-SCNM1;TUFT1;VPS72;ZNF687	151369469	rs12751531	1	151411635	C	A	0.146123	-0.0553195	0.0204989	0.00696199	0.510882	0.0436617	1.26096e-31	-0.108282	0.0411779	0.00854793	0.0282842	0.465418	20
cg04240583	1	ADAMTSL4;ADAMTSL4-AS1;ANXA9;ARNT;BNIPL;C1orf56;C2CD4D;CDC42SE1;CELF3;CERS2;CGN;CRNN;CTSK;CTSS;ECM1;ENSA;FAM63A;FLG;FLG-AS1;FLG2;GABPB2;GOLPH3L;HORMAD1;HRNR;LCE5A;LINC00568;LINGO4;LOC100132111;LYSMD1;MCL1;MIR554;MIR4257;MLLT11;MRPL9;NBPF18P;OAZ3;PI4KB;PIP5K1A;POGZ;PRUNE;PSMB4;PSMD4;RFX5;RIIAD1;RORC;RPTN;S100A10;S100A11;SCNM1;SELENBP1;SEMA6C;SETDB1;SNX27;TCHH;TCHHL1;TDRKH;THEM4;THEM5;TMOD4;TNFAIP8L2;TNFAIP8L2-SCNM1;TUFT1;VPS72;ZNF687	151485306	rs183175823	1	151516166	G	C	0.00497018	-0.16245	0.0757844	0.0320665	-1.25341	0.18113	4.51816e-12	0.129606	0.063297	0.0406001	0.0406001	0.964546	3
cg24503712	1	ANXA9;ARNT;BNIPL;C1orf56;C1orf68;C2CD4D;CDC42SE1;CELF3;CERS2;CGN;CRCT1;CRNN;CTSK;FAM63A;FLG;FLG-AS1;FLG2;GABPB2;HRNR;KPRP;LCE1E;LCE1F;LCE2A;LCE2B;LCE2C;LCE2D;LCE3A;LCE3B;LCE3C;LCE3D;LCE3E;LCE4A;LCE5A;LINGO4;LOC100132111;LYSMD1;MIR554;MLLT11;MRPL9;NBPF18P;OAZ3;PI4KB;PIP5K1A;POGZ;PRUNE;PSMB4;PSMD4;RFX5;RIIAD1;RORC;RPTN;S100A10;S100A11;SCNM1;SELENBP1;SEMA6C;SETDB1;SNX27;TCHH;TCHHL1;TDRKH;THEM4;THEM5;TMOD4;TNFAIP8L2;TNFAIP8L2-SCNM1;TUFT1;VPS72;ZNF687	151762261	rs12066445	1	151740420	A	G	0.341948	0.0132589	0.0154521	0.390857	-0.274473	0.0341706	9.55508e-16	-0.0483068	0.0566176	0.393543	0.0214798	0.0924462	20
cg21211478	1	ANXA9;ARNT;BNIPL;C1orf56;C1orf68;C2CD4D;CDC42SE1;CELF3;CERS2;CGN;CRCT1;CRNN;FAM63A;FLG;FLG-AS1;FLG2;GABPB2;HRNR;KPRP;LCE1A;LCE1B;LCE1C;LCE1D;LCE1E;LCE1F;LCE2A;LCE2B;LCE2C;LCE2D;LCE3A;LCE3B;LCE3C;LCE3D;LCE3E;LCE4A;LCE5A;LCE6A;LINGO4;LOC100132111;LYSMD1;MIR554;MLLT11;MRPL9;NBPF18P;OAZ3;PI4KB;PIP5K1A;POGZ;PRUNE;PSMB4;PSMD4;RFX5;RIIAD1;RORC;RPTN;S100A10;S100A11;SCNM1;SELENBP1;SEMA6C;SETDB1;SNX27;TCHH;TCHHL1;TDRKH;THEM4;THEM5;TMOD4;TNFAIP8L2;TNFAIP8L2-SCNM1;TUFT1;VPS72;ZNF687	151825188	rs2279503	1	151824089	T	C	0.303181	-0.0504744	0.0196281	0.0101248	0.224573	0.0358712	3.83639e-10	-0.224757	0.0944878	0.0173742	0.0173742	0.136164	5
cg01062247	1	ANXA9;ARNT;BNIPL;C1orf56;C1orf68;C2CD4D;CDC42SE1;CELF3;CERS2;CGN;CRCT1;CRNN;FAM63A;FLG;FLG-AS1;FLG2;GABPB2;HRNR;KPRP;LCE1A;LCE1B;LCE1C;LCE1D;LCE1E;LCE1F;LCE2A;LCE2B;LCE2C;LCE2D;LCE3A;LCE3B;LCE3C;LCE3D;LCE3E;LCE4A;LCE5A;LCE6A;LINGO4;LOC100132111;LYSMD1;MIR554;MLLT11;MRPL9;NBPF18P;OAZ3;PI4KB;PIP5K1A;POGZ;PRUNE;PSMB4;PSMD4;RFX5;RIIAD1;RORC;RPTN;S100A10;S100A11;SCNM1;SELENBP1;SEMA6C;SETDB1;SNX27;TCHH;TCHHL1;TDRKH;THEM4;THEM5;TMOD4;TNFAIP8L2;TNFAIP8L2-SCNM1;TUFT1;VPS72;ZNF687	151825974	rs1056037	1	151823997	G	C	0.303181	-0.050066	0.0195679	0.0105101	-0.835656	0.0327808	2.40562e-143	0.0599122	0.0235339	0.0109032	0.0132126	0.0807495	20
cg15628959	1	ANXA9;BNIPL;C1orf56;C1orf68;C2CD4D;CDC42SE1;CELF3;CERS2;CGN;CRCT1;CRNN;FAM63A;FLG;FLG-AS1;FLG2;GABPB2;HRNR;IVL;KPRP;LCE1A;LCE1B;LCE1C;LCE1D;LCE1E;LCE1F;LCE2A;LCE2B;LCE2C;LCE2D;LCE3A;LCE3B;LCE3C;LCE3D;LCE3E;LCE4A;LCE5A;LCE6A;LINGO4;LOC100132111;LYSMD1;MIR554;MLLT11;MRPL9;NBPF18P;OAZ3;PI4KB;PIP5K1A;POGZ;PRUNE;PSMB4;PSMD4;RFX5;RIIAD1;RORC;RPTN;S100A10;S100A11;SCNM1;SELENBP1;SEMA6C;SETDB1;SMCP;SNX27;TCHH;TCHHL1;TDRKH;THEM4;THEM5;TMOD4;TNFAIP8L2;TNFAIP8L2-SCNM1;TUFT1;VPS72;ZNF687	151882675	rs76069678	1	151848303	C	T	0.028827	-0.0959338	0.0520251	0.0651845	0.866044	0.0999655	4.57772e-18	-0.110772	0.0614178	0.0712959	0.0307104	0.332231	20
cg13249591	1	ANXA9;BNIPL;C1orf56;C1orf68;C2CD4D;CDC42SE1;CELF3;CGN;CRCT1;CRNN;FAM63A;FLG;FLG-AS1;FLG2;GABPB2;HRNR;IVL;KPRP;LCE1A;LCE1B;LCE1C;LCE1D;LCE1E;LCE1F;LCE2A;LCE2B;LCE2C;LCE2D;LCE3A;LCE3B;LCE3C;LCE3D;LCE3E;LCE4A;LCE5A;LCE6A;LINGO4;LOC100132111;LYSMD1;MIR554;MLLT11;MRPL9;NBPF18P;OAZ3;PI4KB;PIP5K1A;POGZ;PRUNE;PSMB4;PSMD4;RFX5;RIIAD1;RORC;RPTN;S100A10;S100A11;SCNM1;SELENBP1;SEMA6C;SMCP;SNX27;SPRR1A;SPRR4;TCHH;TCHHL1;TDRKH;THEM4;THEM5;TMOD4;TNFAIP8L2;TNFAIP8L2-SCNM1;TUFT1;VPS72;ZNF687	151966892	rs11582739	1	151934541	A	C	0.285288	0.0190383	0.0170947	0.26541	0.508472	0.0330505	2.0733e-53	0.0374422	0.0337077	0.266659	0.0197517	0.371477	20
cg20167074	1	ANXA9;BNIPL;C1orf56;C1orf68;C2CD4D;CDC42SE1;CELF3;CGN;CRCT1;CRNN;FAM63A;FLG;FLG-AS1;FLG2;GABPB2;HRNR;IVL;KPRP;LCE1A;LCE1B;LCE1C;LCE1D;LCE1E;LCE1F;LCE2A;LCE2B;LCE2C;LCE2D;LCE3A;LCE3B;LCE3C;LCE3D;LCE3E;LCE4A;LCE5A;LCE6A;LINGO4;LOC100132111;LYSMD1;MIR554;MLLT11;MRPL9;NBPF18P;OAZ3;PI4KB;PIP5K1A;POGZ;PRUNE;PSMB4;PSMD4;RFX5;RIIAD1;RORC;RPTN;S100A10;S100A11;SCNM1;SELENBP1;SEMA6C;SMCP;SNX27;SPRR1A;SPRR4;TCHH;TCHHL1;TDRKH;THEM4;THEM5;TMOD4;TNFAIP8L2;TNFAIP8L2-SCNM1;TUFT1;VPS72;ZNF687	151967023	rs6662602	1	151915155	T	C	0.276342	0.0167344	0.0174673	0.338042	0.424892	0.0342143	2.07241e-35	0.0393851	0.0412321	0.339475	0.0422584	0.414218	20
cg23107878	1	C1orf68;C2CD4D;CELF3;CGN;CRCT1;CRNN;FLG;FLG-AS1;FLG2;HRNR;IVL;KPRP;LCE1A;LCE1B;LCE1C;LCE1D;LCE1E;LCE1F;LCE2A;LCE2B;LCE2C;LCE2D;LCE3A;LCE3B;LCE3C;LCE3D;LCE3E;LCE4A;LCE5A;LCE6A;LINGO4;LOC100132111;LOC101928009;MIR554;MRPL9;NBPF18P;OAZ3;PI4KB;PIP5K1A;POGZ;PSMB4;PSMD4;RFX5;RIIAD1;RORC;RPTN;S100A10;S100A11;SELENBP1;SMCP;SNX27;SPRR1A;SPRR1B;SPRR2A;SPRR2B;SPRR2C;SPRR2D;SPRR2E;SPRR2F;SPRR2G;SPRR3;SPRR4;TCHH;TCHHL1;TDRKH;THEM4;THEM5;TUFT1;VPS72;ZNF687	152161397	rs10788823	1	152161648	T	G	0.132207	0.0257187	0.022099	0.244507	1.07278	0.0378903	2.40527e-176	0.0239739	0.0206171	0.244905	0.039144	0.390812	20
cg22719314	1	C1orf68;C2CD4D;CELF3;CGN;CRCT1;CRNN;FLG;FLG-AS1;FLG2;HRNR;IVL;KPRP;LCE1A;LCE1B;LCE1C;LCE1D;LCE1E;LCE1F;LCE2A;LCE2B;LCE2C;LCE2D;LCE3A;LCE3B;LCE3C;LCE3D;LCE3E;LCE4A;LCE5A;LCE6A;LELP1;LINGO4;LOC100132111;LOC101928009;LOR;MIR554;MRPL9;NBPF18P;OAZ3;PGLYRP3;PI4KB;POGZ;PRR9;PSMB4;RFX5;RIIAD1;RORC;RPTN;S100A10;S100A11;SELENBP1;SMCP;SNX27;SPRR1A;SPRR1B;SPRR2A;SPRR2B;SPRR2C;SPRR2D;SPRR2E;SPRR2F;SPRR2G;SPRR3;SPRR4;TCHH;TCHHL1;TDRKH;THEM4;THEM5;TUFT1	152290334	rs4845743	1	152184149	T	C	0.411531	-0.0185449	0.0153648	0.227442	0.391167	0.0334129	1.17281e-31	-0.0474092	0.0394876	0.229903	0.0312918	0.562215	20
cg03606772	1	C1orf68;C2CD4D;CELF3;CGN;CRCT1;CRNN;FLG;FLG-AS1;FLG2;HRNR;IVL;KPRP;LCE1A;LCE1B;LCE1C;LCE1D;LCE1E;LCE1F;LCE2A;LCE2B;LCE2C;LCE2D;LCE3A;LCE3B;LCE3C;LCE3D;LCE3E;LCE4A;LCE5A;LCE6A;LELP1;LINGO4;LOC100132111;LOC101928009;LOR;MIR554;MRPL9;NBPF18P;OAZ3;PGLYRP3;PGLYRP4;PRR9;RIIAD1;RORC;RPTN;S100A7;S100A7A;S100A7L2;S100A8;S100A9;S100A10;S100A11;S100A12;SMCP;SNX27;SPRR1A;SPRR1B;SPRR2A;SPRR2B;SPRR2C;SPRR2D;SPRR2E;SPRR2F;SPRR2G;SPRR3;SPRR4;TCHH;TCHHL1;TDRKH;THEM4;THEM5;TUFT1	152487856	rs6692209	1	152506444	C	T	0.38171	-0.012445	0.0165509	0.452097	-0.336986	0.0326831	6.30417e-25	0.0369303	0.0492449	0.453296	0.0324741	0.148719	19
cg22708508	1	ADAM15;ADAR;AQP10;ASH1L;ATP8B2;C1orf43;C1orf189;CHRNB2;CHTOP;CKS1B;CLK2;CREB3L4;CRTC2;DCST1;DCST2;DENND4B;DPM3;EFNA1;EFNA3;EFNA4;FAM189B;FDPS;FLAD1;GATAD2B;GBA;GBAP1;HAX1;HCN3;IL6R;ILF2;INTS3;JTB;KCNN3;KRTCAP2;LENEP;LOC100505666;MIR92B;MIR190B;MIR555;MIR4258;MIR6737;MIR8083;MTX1;MUC1;NPR1;NUP210L;PBXIP1;PKLR;PMVK;PYGO2;RAB13;RPS27;RUSC1;RUSC1-AS1;S100A1;S100A2;S100A3;S100A4;S100A5;S100A6;S100A7;S100A7A;S100A7L2;S100A8;S100A9;S100A12;S100A13;S100A14;S100A16;SCAMP3;SHC1;SHE;SLC27A3;SLC39A1;SLC50A1;SNAPIN;TDRD10;THBS3;TPM3;TRIM46;UBAP2L;UBE2Q1;ZBTB7B	154325248	rs1194589	1	154325302	A	G	0.202783	0.0431309	0.0195152	0.027097	0.462971	0.0395477	1.17837e-31	0.0931611	0.0428967	0.0298742	0.00596915	0.837871	20
cg17972058	1	ACKR1;AIM2;APCS;ATP1A2;ATP1A4;C1orf204;CADM3;CADM3-AS1;CASQ1;CCDC19;CD48;CD84;COPA;CRP;DCAF8;DUSP23;FCER1A;FCRL6;IFI16;IGSF8;IGSF9;KCNJ9;KCNJ10;LINC01133;LY9;MNDA;NCSTN;NHLH1;OR10J1;OR10J3;OR10J5;PEA15;PEX19;PIGM;PYHIN1;SLAMF1;SLAMF6;SLAMF7;SLAMF8;SLAMF9;SUMO1P3;TAGLN2;VANGL2;VSIG8	159796231	rs75087057	1	159796430	A	G	0.0506958	0.0748379	0.0327322	0.0222327	-1.00475	0.0779968	5.68879e-38	-0.0744841	0.0330866	0.0243737	0.0103427	0.154554	5
cg06764092	1	ACKR1;AIM2;APCS;ATP1A2;ATP1A4;C1orf204;CADM3;CADM3-AS1;CASQ1;CCDC19;CD48;CD84;COPA;CRP;DCAF8;DUSP23;FCER1A;FCRL6;IFI16;IGSF8;IGSF9;KCNJ9;KCNJ10;LINC01133;LY9;MNDA;NCSTN;NHLH1;OR10J1;OR10J3;OR10J5;PEA15;PEX19;PIGM;PYHIN1;SLAMF1;SLAMF6;SLAMF7;SLAMF8;SLAMF9;SUMO1P3;TAGLN2;VANGL2;VSIG8	159796658	rs75087057	1	159796430	A	G	0.0506958	0.0748379	0.0327322	0.0222327	-1.15967	0.0762563	3.15202e-52	-0.0645338	0.0285427	0.0237618	0.0405634	0.224888	7
cg11071448	1	ADIPOR1;ADORA1;ARL8A;BTG2;CHI3L1;CHIT1;CYB5R1;ELF3;FMOD;GPR37L1;IPO9;IPO9-AS1;KDM5B;KLHL12;LGR6;LINC01136;LMOD1;LOC148709;LOC641515;LOC100506747;LOC100506775;MIR1231;MIR5191;MIR6739;MIR6740;MYBPH;MYOG;NAV1;OPTC;PCAT6;PPFIA4;PPP1R12B;PRELP;PTPN7;PTPRVP;RABIF;RNPEP;RNU6-79P;SHISA4;SYT2;TIMM17A;TMEM183A;TMEM183B;UBE2T	202584465	rs831752	1	201157146	A	C	0.0904573	-0.0737247	0.026609	0.00559415	-0.297445	0.0517838	9.2475e-09	0.24786	0.099322	0.0125773	0.0125773	0.936378	5
cg21535580	1	ADORA1;ATP2B4;BTG2;CHI3L1;CHIT1;CNTN2;DSTYK;ETNK2;FMOD;GOLT1A;KISS1;LAX1;LINC00260;LINC00303;LINC00628;LINC01136;LOC100506775;LRRN2;MDM4;MYBPH;NFASC;OPTC;PIK3C2B;PLEKHA6;PPP1R15B;PRELP;RBBP5;REN;SNORA77;SNRPE;SOX13;TMEM81;ZBED6;ZC3H11A	204121899	rs6676458	1	204127355	C	T	0.208748	0.0450114	0.0182667	0.0137349	-0.460044	0.0401815	2.37429e-30	-0.0978415	0.0406156	0.015998	0.00557033	0.0579518	20
cg02781088	2	ANAPC1;CHCHD5;CKAP2L;FBLN7;FLJ42351;IL1A;IL1B;IL1F10;IL1RN;IL36A;IL36B;IL36G;IL36RN;IL37;MERTK;MIR4435-1HG;PAX8;PAX8-AS1;POLR1B;PSD4;RGPD5;RGPD8;SLC20A1;TMEM87B;TTL;ZC3H6;ZC3H8	113192302	rs13017673	2	113214648	G	C	0.102386	-0.0115881	0.0344491	0.736582	-1.179	0.0472338	1.62366e-137	0.00982875	0.0292216	0.736605	0.036556	0.261759	20
cg15872103	2	ACTR3;CBWD2;CKAP2L;DDX11L2;DPP10;FAM138B;FOXD4L1;IL1A;IL1B;IL1F10;IL1RN;IL36A;IL36B;IL36G;IL36RN;IL37;LINC01191;LOC100499194;LOC101060091;MIR4782;PAX8;PAX8-AS1;PSD4;RABL2A;RPL23AP7;SLC35F5;WASH2P	114513914	rs62170076	2	114521687	T	G	0.208748	0.00565855	0.0163712	0.729613	-0.503192	0.0388208	2.01126e-38	-0.0112453	0.0325463	0.729705	0.0396338	0.399376	20
cg11237792	2	AGPS;DFNB59;FKBP7;HNRNPA3;LINC01116;LOC100130691;LOC101927027;LOC102724224;MIR548N;MIR3128;MIR4444-1;MIR4444-2;MIR6512;NFE2L2;OSBPL6;PDE11A;PLEKHA3;PRKRA;RBM45;TTC30A;TTC30B;TTN;TTN-AS1	178484058	rs76124243	2	178527931	A	C	0.0695825	-0.0458934	0.0405837	0.258125	-0.483569	0.0748892	1.06707e-10	0.0949056	0.0852026	0.26533	0.0217316	0.388185	17
cg22367310	2	AGXT;ANKMY1;ANO7;AQP12A;AQP12B;ATG4B;BOK;BOK-AS1;C2orf54;CAPN10;CAPN10-AS1;D2HGDH;DTYMK;DUSP28;FARP2;GAL3ST2;GPC1;GPR35;HDLBP;ING5;KIF1A;LINC01237;LOC200772;MIR149;MIR4786;MTERFD2;MYEOV2;NDUFA10;NEU4;OR6B2;OR6B3;OTOS;PASK;PDCD1;PP14571;PPP1R7;PRR21;RNPEPL1;RTP5;SEPT2;SNED1;STK25;THAP4	241856114	rs4417704	2	241846573	A	G	0.232604	-0.0066656	0.0196627	0.734612	0.415217	0.0383987	2.97775e-27	-0.0160533	0.0473785	0.734737	0.035862	0.0664061	20
cg07612300	2	AGXT;ANKMY1;ANO7;AQP12A;AQP12B;ATG4B;BOK;BOK-AS1;C2orf54;CAPN10;CAPN10-AS1;D2HGDH;DTYMK;DUSP28;FARP2;GAL3ST2;GPC1;GPR35;HDLBP;ING5;KIF1A;LINC01237;LOC200772;LOC728323;LOC102723927;MIR149;MTERFD2;MYEOV2;NEU4;OTOS;PASK;PDCD1;PP14571;PPP1R7;RNPEPL1;RTP5;SEPT2;SNED1;STK25;THAP4	242033426	rs75080735	2	242065601	T	C	0.191849	0.0402616	0.0180331	0.025572	0.387981	0.0386715	1.09437e-23	0.103772	0.0476163	0.0293065	0.0293065	0.637863	17
cg08157292	2	AGXT;ANKMY1;ANO7;AQP12A;AQP12B;ATG4B;BOK;BOK-AS1;C2orf54;CAPN10;CAPN10-AS1;D2HGDH;DTYMK;DUSP28;FARP2;GAL3ST2;GPC1;GPR35;HDLBP;ING5;KIF1A;LINC01237;LOC200772;LOC728323;LOC102723927;MIR149;MTERFD2;NEU4;PASK;PDCD1;PP14571;PPP1R7;RNPEPL1;RTP5;SEPT2;SNED1;STK25;THAP4	242090620	rs6738330	2	242092027	G	A	0.204771	-0.0410858	0.0198985	0.0389449	-0.350471	0.037943	2.54042e-20	0.11723	0.0581777	0.0439007	0.0439007	0.791092	16
cg17338834	2	AGXT;ANKMY1;ANO7;AQP12A;AQP12B;ATG4B;BOK;BOK-AS1;C2orf54;CAPN10;CAPN10-AS1;D2HGDH;DTYMK;DUSP28;FARP2;GAL3ST2;GPC1;GPR35;HDLBP;ING5;KIF1A;LINC01237;LOC200772;LOC728323;LOC102723927;MIR149;MTERFD2;NEU4;PASK;PDCD1;PP14571;PPP1R7;RNPEPL1;RTP5;SEPT2;SNED1;STK25;THAP4	242126909	rs11688421	2	242121396	T	C	0.322068	0.026113	0.0155746	0.0936129	-0.850311	0.0324608	3.02917e-151	-0.0307099	0.0183538	0.0942847	0.0165627	0.643179	20
cg13339454	2	AGXT;ANKMY1;ANO7;AQP12A;AQP12B;ATG4B;BOK;BOK-AS1;C2orf54;CAPN10;CAPN10-AS1;D2HGDH;DTYMK;DUSP28;FARP2;GAL3ST2;GPC1;GPR35;HDLBP;ING5;KIF1A;LINC01237;LOC200772;LOC728323;LOC102723927;MIR149;MTERFD2;NEU4;PASK;PDCD1;PP14571;PPP1R7;RNPEPL1;RTP5;SEPT2;SNED1;STK25;THAP4	242127690	rs13034580	2	242125692	G	A	0.338966	0.0414045	0.0151413	0.00624674	-0.242921	0.0293644	1.31038e-16	-0.170444	0.0656471	0.00942144	0.0308875	0.122617	20
cg13886799	2	AGXT;ANKMY1;ANO7;AQP12A;AQP12B;ATG4B;BOK;BOK-AS1;C2orf54;CAPN10;CAPN10-AS1;D2HGDH;DTYMK;DUSP28;FARP2;GAL3ST2;GPC1;GPR35;HDLBP;ING5;KIF1A;LINC01237;LOC200772;LOC728323;LOC102723927;MIR149;MTERFD2;NEU4;PASK;PDCD1;PP14571;PPP1R7;RNPEPL1;RTP5;SEPT2;SNED1;STK25;THAP4	242127948	rs13034580	2	242125692	G	A	0.338966	0.0414045	0.0151413	0.00624674	-0.453393	0.0348857	1.28052e-38	-0.0913214	0.0341267	0.00745179	0.014153	0.326425	20
cg27444437	2	AGXT;ANKMY1;ANO7;AQP12A;AQP12B;ATG4B;BOK;BOK-AS1;C2orf54;CAPN10;CAPN10-AS1;D2HGDH;DTYMK;DUSP28;FARP2;GAL3ST2;GPC1;GPR35;HDLBP;ING5;KIF1A;LINC01237;LOC200772;LOC728323;LOC102723927;MIR149;MTERFD2;NEU4;PASK;PDCD1;PP14571;PPP1R7;RNPEPL1;RTP5;SEPT2;SNED1;STK25;THAP4	242296467	rs886810	2	242397319	A	C	0.333002	-0.034266	0.0157465	0.0295476	0.58187	0.0316993	2.95971e-75	-0.0588894	0.0272514	0.0306976	0.0394166	0.345411	20
cg13262212	2	AGXT;ANO7;ATG4B;BOK;BOK-AS1;C2orf54;D2HGDH;DTYMK;FARP2;GAL3ST2;HDLBP;ING5;KIF1A;LINC01237;LOC200772;LOC728323;LOC102723927;MTERFD2;NEU4;PASK;PDCD1;PPP1R7;RTP5;SEPT2;SNED1;STK25;THAP4	242666066	rs144138171	2	242254783	A	G	0.0198807	-0.00782721	0.0658454	0.905376	-1.22155	0.142019	7.88187e-18	0.00640761	0.0539083	0.905385	0.0445806	0.0981973	5
cg05195017	2	AGXT;ANO7;ATG4B;BOK;BOK-AS1;C2orf54;D2HGDH;DTYMK;FARP2;GAL3ST2;HDLBP;ING5;KIF1A;LINC01237;LOC200772;LOC728323;LOC102723927;MTERFD2;NEU4;PASK;PDCD1;PPP1R7;RTP5;SEPT2;SNED1;STK25;THAP4	242758725	rs2293764	2	242758179	T	C	0.161034	0.0227142	0.0244109	0.352115	-0.890314	0.0486392	7.62514e-75	-0.0255126	0.0274537	0.352737	0.0147598	0.776893	5
cg11503661	2	AGXT;ANO7;ATG4B;BOK;BOK-AS1;C2orf54;D2HGDH;DTYMK;FARP2;GAL3ST2;HDLBP;ING5;LINC01237;LOC200772;LOC728323;LOC102723927;MTERFD2;NEU4;PASK;PDCD1;PPP1R7;RTP5;SEPT2;SNED1;STK25;THAP4	242791120	rs12987998	2	242917734	A	G	0.398608	0.00515887	0.0153501	0.73681	-0.653108	0.0296178	9.29856e-108	-0.00789895	0.0235059	0.73684	0.0185338	0.143116	6
cg19288921	2	ANO7;ATG4B;BOK;BOK-AS1;C2orf54;D2HGDH;DTYMK;FARP2;GAL3ST2;HDLBP;ING5;LINC01237;LOC200772;LOC728323;LOC102723927;MTERFD2;NEU4;PASK;PDCD1;PPP1R7;RTP5;SEPT2;SNED1;STK25;THAP4	242819408	rs12987998	2	242917734	A	G	0.398608	0.00515887	0.0153501	0.73681	0.383204	0.0313545	2.38184e-34	0.0134625	0.0400724	0.736906	0.0267012	0.144224	6
cg16028117	3	ATG7;ATP2B2;HRH1;LINC00606;MIR885;PPARG;SEC13;SLC6A1;SLC6A1-AS1;SLC6A11;SYN2;TAMM41;TIMP4;VGLL4	11348436	rs2594994	3	11339960	T	A	0.199801	-0.00969198	0.0222616	0.663296	-1.29602	0.0323997	0	0.00747826	0.0171779	0.663314	0.0363554	0.632343	20
cg12918464	3	ATG7;ATP2B2;HRH1;LINC00606;PPARG;SLC6A1;SLC6A1-AS1;SLC6A11;SYN2;TAMM41;TIMP4;TSEN2;VGLL4	11540082	rs2442785	3	11521828	C	T	0.207753	-0.00574119	0.0218905	0.793114	0.521538	0.0396879	1.91756e-39	-0.0110082	0.0419813	0.793155	0.0204994	0.432939	20
cg16131859	3	ATG7;C3orf83;HRH1;LINC00606;MKRN2;PPARG;RAF1;SLC6A1;SLC6A1-AS1;SLC6A11;SYN2;TAMM41;TIMP4;TSEN2;VGLL4	11684712	rs2290307	3	11684682	T	C	0.110338	-0.0434777	0.020553	0.0343963	0.290686	0.0443444	5.55719e-11	-0.149569	0.0742956	0.0440972	0.0440972	0.723502	6
cg26854140	3	ATG7;C3orf83;HRH1;LINC00606;MKRN2;PPARG;RAF1;SLC6A1;SLC6A1-AS1;SLC6A11;SYN2;TAMM41;TIMP4;TSEN2;VGLL4	11722255	rs12491266	3	11725411	G	A	0.365805	-0.0232259	0.0150512	0.1228	-0.557373	0.0323291	1.31694e-66	0.0416703	0.0271118	0.124298	0.0461296	0.676749	20
cg05413694	3	ATG7;C3orf83;CAND2;HRH1;IQSEC1;MKRN2;PPARG;RAF1;RPL32;SLC6A1;SLC6A1-AS1;SLC6A11;SNORA7A;SYN2;TAMM41;TIMP4;TMEM40;TSEN2;VGLL4	11952913	rs13064676	3	11950921	G	C	0.130219	0.0186601	0.0218937	0.394045	-1.20286	0.0378459	1.10832e-221	-0.0155131	0.0182079	0.394215	0.0264167	0.181242	20
cg07357827	3	ATG7;C3orf83;CAND2;HRH1;IQSEC1;MKRN2;PPARG;RAF1;RPL32;SNORA7A;SYN2;TAMM41;TIMP4;TMEM40;TSEN2;VGLL4	12200835	rs3755724	3	12200906	T	C	0.364811	0.0269198	0.0150598	0.0738523	0.991526	0.027252	7.73413e-290	0.0271499	0.0152068	0.0742007	0.0288793	0.112572	20
cg04632671	3	ATG7;C3orf83;CAND2;IQSEC1;MKRN2;PPARG;RAF1;RPL32;SNORA7A;SYN2;TAMM41;TIMP4;TMEM40;TSEN2;VGLL4	12329826	rs11709077	3	12336507	A	G	0.119284	-0.0442116	0.0197968	0.0255311	-0.348151	0.0492914	1.62801e-12	0.12699	0.0596374	0.0332241	0.0332241	0.218854	8
cg04908300	3	ATG7;C3orf83;CAND2;IQSEC1;MKRN2;PPARG;RAF1;RPL32;SNORA7A;SYN2;TAMM41;TIMP4;TMEM40;TSEN2;VGLL4	12330532	rs62242116	3	12316326	A	G	0.0715706	0.0791826	0.03503	0.023795	-0.407959	0.0565947	5.66e-13	-0.194094	0.0899892	0.0310163	0.000304775	0.108478	20
cg05433805	3	ACAA1;C3orf35;CTDSPL;DCLK3;DLEC1;EPM2AIP1;GOLGA4;ITGA9;ITGA9-AS1;LRRFIP2;MIR26A1;MLH1;MYD88;PLCD1;STAC;TRANK1;VILL	37204814	rs75886912	3	37243297	T	G	0.0616302	-0.0578093	0.0373852	0.122028	1.84796	0.0484823	0	-0.0312828	0.0202472	0.122336	0.00888011	0.657188	20
cg21328643	3	ACAA1;C3orf35;CTDSPL;DCLK3;DLEC1;EPM2AIP1;GOLGA4;ITGA9;ITGA9-AS1;LRRFIP2;MIR26A1;MLH1;MYD88;OXSR1;PLCD1;STAC;TRANK1;VILL	37258149	rs1399178	3	37258669	A	G	0.428429	-0.0330255	0.0153586	0.031532	-0.390298	0.0322648	1.09927e-33	0.0846161	0.0399678	0.0342509	0.00320925	0.464356	20
cg00285902	3	ALS2CL;CCDC12;CCR1;CCR2;CCR3;CCR5;CCR9;CCRL2;CSPG5;CXCR6;ELP6;FYCO1;KIF9;KIF9-AS1;KLHL18;LIMD1;LIMD1-AS1;LOC100132146;LRRC2;LRRC2-AS1;LTF;LZTFL1;MYL3;NBEAL2;NRADDP;PRSS42;PRSS45;PRSS46;PRSS50;PTH1R;PTPN23;RTP3;SACM1L;SCAP;SETD2;SLC6A20;TDGF1;TMIE;XCR1	46605616	rs7650998	3	46607255	C	T	0.368787	0.0375402	0.015124	0.0130588	0.253137	0.0329353	1.51954e-14	0.1483	0.0627847	0.0181748	0.0181748	0.942358	6
cg19875656	3	ALS2CL;CCDC12;CCR1;CCR2;CCR3;CCR5;CCR9;CCRL2;CSPG5;CXCR6;ELP6;FYCO1;KIF9;KIF9-AS1;KLHL18;LOC100132146;LRRC2;LRRC2-AS1;LTF;LZTFL1;MYL3;NBEAL2;NRADDP;PRSS42;PRSS45;PRSS46;PRSS50;PTH1R;PTPN23;RTP3;SACM1L;SCAP;SETD2;SLC6A20;SMARCC1;TDGF1;TMIE;XCR1	46759096	rs60132352	3	46769004	C	A	0.141153	0.043884	0.0188368	0.0198223	-0.29081	0.0459158	2.39581e-10	-0.150903	0.0690166	0.0287813	0.0287813	0.24729	11
cg17581925	3	ALS2CL;CCDC12;CCR1;CCR2;CCR3;CCR5;CCR9;CCRL2;CSPG5;CXCR6;ELP6;FYCO1;KIF9;KIF9-AS1;KLHL18;LOC100132146;LRRC2;LRRC2-AS1;LTF;LZTFL1;MYL3;NBEAL2;NRADDP;PRSS42;PRSS45;PRSS46;PRSS50;PTH1R;PTPN23;RTP3;SCAP;SETD2;SLC6A20;SMARCC1;TDGF1;TMIE;XCR1	46798240	rs77873257	3	46774742	G	A	0.0208748	0.116215	0.0575489	0.0434443	0.861982	0.0959125	2.53674e-19	0.134823	0.0684281	0.0488056	0.0353798	0.998099	20
cg21593952	3	ALS2CL;CCDC12;CCR1;CCR2;CCR3;CCR5;CCR9;CCRL2;CSPG5;CXCR6;ELP6;FYCO1;KIF9;KIF9-AS1;KLHL18;LOC100132146;LRRC2;LRRC2-AS1;LTF;LZTFL1;MYL3;NBEAL2;NRADDP;PRSS42;PRSS45;PRSS46;PRSS50;PTH1R;PTPN23;RTP3;SCAP;SETD2;SLC6A20;SMARCC1;TDGF1;TMIE;XCR1	46801208	rs140207621	3	46714743	T	C	0.0159046	0.0833443	0.0617745	0.177282	0.803599	0.105507	2.60542e-14	0.103714	0.078069	0.184017	0.0328188	0.384035	20
cg13276631	3	ALS2CL;CCDC12;CCR1;CCR2;CCR3;CCR5;CCR9;CCRL2;CSPG5;CXCR6;DHX30;ELP6;FYCO1;KIF9;KIF9-AS1;KLHL18;LOC100132146;LRRC2;LRRC2-AS1;LTF;LZTFL1;MYL3;NBEAL2;NRADDP;PRSS42;PRSS45;PRSS46;PRSS50;PTH1R;PTPN23;RTP3;SCAP;SETD2;SMARCC1;TDGF1;TMIE;XCR1	46872239	rs75357702	3	46758380	C	T	0.0208748	0.113381	0.0576095	0.049057	0.58787	0.0965401	1.13342e-09	0.192867	0.102988	0.0611079	0.043537	0.817047	8
cg00238349	3	ABHD14A;ABHD14A-ACY1;ABHD14B;ACY1;ALAS1;BAP1;DNAH1;DOCK3;DUSP7;GLT8D1;GLYCTK;GNL3;GPR62;GRM2;IQCF1;IQCF2;IQCF3;IQCF4;IQCF5;IQCF5-AS1;IQCF6;ITIH1;ITIH3;ITIH4;LINC00696;MANF;MIR135A1;MIR8064;MIRLET7G;MUSTN1;NEK4;NISCH;NT5DC2;PARP3;PBRM1;PCBP4;PHF7;POC1A;PPM1M;RAD54L2;RBM15B;RFT1;RPL29;RRP9;SEMA3G;SFMBT1;SMIM4;SNORD19;SNORD19B;SNORD69;SPCS1;STAB1;TEX264;TLR9;TMEM110;TMEM110-MUSTN1;TNNC1;TWF2;VPRBP;WDR82	52187791	rs9857878	3	52109668	T	C	0.0894632	0.037782	0.0219569	0.085299	-0.645462	0.0614597	8.43847e-26	-0.0585348	0.0344709	0.0894902	0.0324399	0.366617	20
cg16850945	3	ABHD14A;ABHD14A-ACY1;ABHD14B;ACY1;ALAS1;BAP1;DCP1A;DNAH1;DUSP7;GLT8D1;GLYCTK;GNL3;GPR62;GRM2;IQCF1;IQCF2;IQCF3;IQCF4;IQCF5;IQCF5-AS1;IQCF6;ITIH1;ITIH3;ITIH4;LINC00696;MIR135A1;MIR8064;MIRLET7G;MUSTN1;NEK4;NISCH;NT5DC2;PARP3;PBRM1;PCBP4;PHF7;POC1A;PPM1M;PRKCD;RAD54L2;RFT1;RPL29;RRP9;SEMA3G;SFMBT1;SMIM4;SNORD19;SNORD19B;SNORD69;SPCS1;STAB1;TEX264;TKT;TLR9;TMEM110;TMEM110-MUSTN1;TNNC1;TWF2;VPRBP;WDR82	52488229	rs3755810	3	52487100	A	C	0.0586481	-0.0910902	0.0393373	0.0205791	1.43904	0.0651958	5.79808e-108	-0.0632993	0.0274858	0.0212799	0.010686	0.31084	20
cg10784511	3	AGTR1;CP;CPA3;CPB1;GYG1;HLTF;HLTF-AS1;HPS3;TM4SF1;TM4SF1-AS1;TM4SF4;TM4SF18;WWTR1;WWTR1-AS1	148426295	rs12695877	3	148427034	C	T	0.333002	-0.0468711	0.0157038	0.00283858	0.299032	0.0345319	4.73501e-18	-0.156743	0.0555473	0.00477565	0.00477565	0.863136	4
cg14557185	3	AGTR1;ANKUB1;COMMD2;CP;CPA3;CPB1;EIF2A;GYG1;HLTF;HLTF-AS1;HPS3;LINC01213;LINC01214;LOC646903;PFN2;RNF13;SELT;SERP1;TM4SF1;TM4SF1-AS1;TM4SF4;TM4SF18;TSC22D2;WWTR1;WWTR1-AS1	149374763	rs59673549	3	149373631	C	T	0.0666004	0.0868368	0.0274703	0.00157166	-0.565643	0.0613077	2.80146e-20	-0.153519	0.0513361	0.00278556	0.00393755	0.322554	8
cg02056062	3	AGTR1;ANKUB1;COMMD2;CP;CPA3;CPB1;EIF2A;GYG1;HLTF;HLTF-AS1;HPS3;LINC01213;LINC01214;LOC646903;PFN2;RNF13;SELT;SERP1;TM4SF1;TM4SF1-AS1;TM4SF4;TM4SF18;TSC22D2;WWTR1;WWTR1-AS1	149374914	rs4681535	3	149382718	G	A	0.424453	0.016457	0.0149318	0.270399	-0.283325	0.0328157	5.93288e-18	-0.0580852	0.0531297	0.274274	0.00265023	0.090194	20
cg02134705	3	AGTR1;ANKUB1;COMMD2;CP;CPA3;CPB1;EIF2A;ERICH6;GYG1;HLTF;HLTF-AS1;HPS3;LINC01213;LINC01214;LOC646903;PFN2;RNF13;SELT;SERP1;TM4SF1;TM4SF1-AS1;TM4SF4;TM4SF18;TSC22D2;WWTR1;WWTR1-AS1	149388151	rs35823049	3	149389425	G	A	0.153082	-0.0417922	0.0183572	0.0228095	-1.05402	0.0385195	7.50502e-165	0.0396503	0.0174765	0.0232822	0.000243899	0.152816	20
cg01070987	3	ANKUB1;CLRN1;COMMD2;CP;EIF2A;ERICH6;GYG1;HLTF;HLTF-AS1;HPS3;LINC01213;LINC01214;LOC646903;PFN2;RNF13;SELT;SERP1;SIAH2;TM4SF1;TM4SF1-AS1;TM4SF4;TM4SF18;TSC22D2;WWTR1;WWTR1-AS1	149687002	rs13315088	3	149685138	G	A	0.294235	-0.0232902	0.0162624	0.152101	-0.540174	0.0340781	1.38228e-56	0.0431161	0.0302285	0.15377	0.0168102	0.109967	20
cg02325869	3	GFM1;IL12A;IL12A-AS1;IQCJ;IQCJ-SCHIP1;LINC01100;LOC100996447;LXN;MFSD1;MIR3919;MLF1;RARRES1;RSRC1;SCHIP1;SHOX2	158786187	rs147343035	3	158512284	A	G	0.0109344	-0.135675	0.161256	0.400144	-0.830474	0.131416	2.62542e-10	0.163371	0.195887	0.404278	0.0314746	0.163752	3
cg09694300	3	ARL14;C3orf80;IFT80;IL12A;IL12A-AS1;IQCJ;IQCJ-SCHIP1;KPNA4;LINC01100;MFSD1;MIR15B;MIR16-2;MIR3919;RARRES1;SCARNA7;SCHIP1;SMC4;TRIM59	159429667	rs79187869	3	159396856	A	G	0.0328032	-0.115732	0.0458955	0.0116809	0.849228	0.104326	3.94954e-16	-0.136279	0.0565775	0.0160088	0.0371338	0.677207	5
cg04212239	3	ARL14;B3GALNT1;C3orf80;IFT80;IL12A;IL12A-AS1;IQCJ-SCHIP1;KPNA4;LINC01100;MIR15B;MIR16-2;NMD3;PPM1L;SCARNA7;SCHIP1;SMC4;SPTSSB;TRIM59	160119314	rs9799314	3	160082071	T	C	0.484095	0.0422258	0.0150965	0.00515701	-0.248692	0.032899	4.05404e-14	-0.169792	0.0647259	0.0087098	0.021188	0.407598	20
cg02940003	3	ADIPOQ;ADIPOQ-AS1;AHSG;C3orf65;CRYGS;DGKG;DNAJB11;EIF4A2;ETV5;FETUB;HRG;IGF2BP2;KNG1;LIPH;LOC253573;LOC344887;LOC101929106;MAP3K13;MASP1;MIR1248;RFC4;RPL39L;RTP1;RTP4;SENP2;SNORA4;SNORA63;SNORA81;SNORD2;ST6GAL1;TBCCD1;TMEM41A;TRA2B	186174294	rs12635702	3	186176333	A	C	0.302187	-0.0402406	0.0152227	0.00820634	0.211631	0.0351511	1.73763e-09	-0.190145	0.0785584	0.0155022	0.0155022	0.855992	11
cg14339599	3	ADIPOQ;ADIPOQ-AS1;BCL6;EIF4A2;FLJ42393;KNG1;LOC100131635;LOC101929106;LPP;LPP-AS1;LPP-AS2;MASP1;MIR1248;RFC4;RPL39L;RTP1;RTP2;RTP4;SNORA4;SNORA63;SNORA81;SNORD2;SST;ST6GAL1	187456893	rs9835563	3	187428860	C	T	0.237575	0.040672	0.0171767	0.0178914	-0.193582	0.0375967	2.62013e-07	-0.210102	0.0976639	0.0314543	0.0314543	0.086374	7
cg10539274	4	AFM;AFP;ALB;ANKRD17;AREG;AREG;COX18;CXCL1;CXCL2;CXCL3;CXCL5;CXCL6;CXCL8;EPGN;EREG;LOC728040;MTHFD2L;PF4;PF4V1;PPBP;PPBPP2;RASSF6	74486446	rs1247583	4	74489271	C	T	0.454274	0.0330414	0.0149232	0.0268222	0.263703	0.0324761	4.66537e-16	0.125298	0.058657	0.0326706	0.0326706	0.577062	20
cg03209871	4	AREG;ART3;BTC;C4orf26;CCDC158;CDKL2;CXCL9;CXCL10;CXCL11;FAM47E;FAM47E-STBD1;G3BP2;LOC441025;NAAA;NUP54;PARM1;PPEF2;RCHY1;SCARB2;SDAD1;SHROOM3;STBD1;THAP6;USO1	76438412	rs11727806	4	76457068	A	G	0.2167	-0.0208689	0.0191578	0.276014	-0.455044	0.0397413	2.34691e-30	0.0458613	0.0422911	0.278179	0.0404351	0.654526	16
cg22960952	4	AREG;ART3;BTC;C4orf26;CCDC158;CDKL2;CXCL9;CXCL10;CXCL11;FAM47E;FAM47E-STBD1;G3BP2;LOC441025;NAAA;NUP54;PARM1;PPEF2;RCHY1;SCARB2;SDAD1;SHROOM3;STBD1;THAP6;USO1	76481169	rs2061741	4	76479966	T	C	0.462227	-0.0341264	0.014889	0.0219025	-0.249143	0.0333265	7.67218e-14	0.136975	0.0625066	0.0284249	0.0284249	0.359503	14
cg18651932	4	ART3;C4orf26;CCDC158;CCNG2;CCNI;CDKL2;CXCL9;CXCL10;CXCL11;FAM47E;FAM47E-STBD1;G3BP2;LOC441025;MIR4450;NAAA;NUP54;PPEF2;RCHY1;SCARB2;SDAD1;SEPT11;SHROOM3;SOWAHB;STBD1;THAP6;USO1	77226974	rs4859666	4	77240206	T	A	0.38668	0.0238847	0.0153514	0.11974	0.340318	0.0331644	1.05018e-24	0.0701835	0.0456245	0.123979	0.0392822	0.542458	20
cg17010112	4	ART3;C4orf26;CCDC158;CCNG2;CCNI;CDKL2;CXCL9;CXCL10;CXCL11;FAM47E;FAM47E-STBD1;G3BP2;LOC441025;MIR4450;NAAA;NUP54;PPEF2;RCHY1;SCARB2;SDAD1;SEPT11;SHROOM3;SOWAHB;STBD1;THAP6;USO1	77227123	rs1876535	4	77296600	C	T	0.4334	-0.0359603	0.0149216	0.0159547	-0.376484	0.0332309	9.39069e-30	0.0955161	0.0405209	0.0184129	0.0174229	0.787517	20
cg20430816	4	ART3;C4orf26;CCDC158;CCNG2;CCNI;CDKL2;CXCL9;CXCL10;CXCL11;FAM47E;FAM47E-STBD1;G3BP2;LOC441025;MIR4450;NAAA;NUP54;PPEF2;RCHY1;SCARB2;SDAD1;SEPT11;SHROOM3;SOWAHB;STBD1;THAP6;USO1	77228354	rs17238882	4	77289800	A	G	0.434394	-0.0359265	0.0149248	0.0160768	-0.19931	0.0334506	2.54827e-09	0.180254	0.0807625	0.0256211	0.0256211	0.640725	7
cg10291288	4	ART3;CCDC158;CCNG2;CCNI;CXCL9;CXCL10;CXCL11;CXCL13;FAM47E;FAM47E-STBD1;MIR4450;NAAA;NUP54;PPEF2;SCARB2;SDAD1;SEPT11;SHROOM3;SOWAHB;STBD1;USO1	77610404	rs9993810	4	77614640	A	G	0.300199	-0.0415769	0.0159514	0.00914799	-0.285607	0.0378289	4.3535e-14	0.145574	0.0590855	0.0137479	0.0272301	0.346568	15
cg13338454	4	ART3;CCDC158;CCNG2;CCNI;CNOT6L;CXCL9;CXCL10;CXCL11;CXCL13;FAM47E;FAM47E-STBD1;MIR4450;NAAA;NUP54;PPEF2;SCARB2;SDAD1;SEPT11;SHROOM3;SOWAHB;STBD1;USO1	77659228	rs344139	4	77659090	T	C	0.483101	-0.0336806	0.0148292	0.0231328	0.478682	0.0315802	6.74425e-52	-0.0703611	0.0313251	0.0246938	0.0478527	0.436855	20
cg12109728	4	AFF1;C4orf36;DMP1;DSPP;HSD17B11;HSD17B13;IBSP;KLHL8;LOC100506746;LOC101929064;MAPK10;MEPE;MIR5705;NUDT9;PKD2;PTPN13;SLC10A6;SPARCL1;SPP1	87945786	rs34140562	4	87945401	T	G	0.187873	0.0444889	0.0207799	0.0322774	0.231976	0.0392786	3.50702e-09	0.191782	0.0952821	0.0441373	0.0441373	0.471968	3
cg25905215	4	BANK1;BDH2;CENPE;CISD2;MANBA;NFKB1;SLC9B1;SLC9B2;SLC39A8;TACR3;UBE2D3	103537858	rs4496586	4	103557311	C	G	0.463221	0.0408575	0.014866	0.00598895	0.237562	0.0324352	2.40341e-13	0.171987	0.0668381	0.0100768	0.0100768	0.640241	20
cg10792923	4	BANK1;BDH2;CENPE;CISD2;MANBA;NFKB1;SLC9B1;SLC9B2;SLC39A8;TACR3;UBE2D3	103789516	rs223490	4	103679117	T	G	0.382704	0.0442704	0.0151486	0.00347336	-0.459359	0.0333438	3.53263e-43	-0.0963743	0.0337115	0.00425254	0.000177423	0.0771547	20
cg14368149	4	BANK1;BDH2;CENPE;CISD2;MANBA;NFKB1;SLC9B1;SLC9B2;SLC39A8;TACR3;UBE2D3	103932567	rs7660298	4	103960768	C	T	0.503976	0.0399106	0.0148477	0.00718816	0.587935	0.0311095	1.16529e-79	0.0678827	0.0255081	0.0077859	0.0202374	0.29733	20
cg12109838	4	BDH2;CENPE;CISD2;MANBA;NFKB1;SLC9B1;SLC9B2;SLC39A8;TACR3;UBE2D3	103996978	rs12508269	4	104000922	C	T	0.107356	-0.0696341	0.0262727	0.0080388	0.358238	0.0523927	8.05592e-12	-0.194379	0.0786557	0.0134635	0.0134635	0.976502	20
cg01422467	4	BDH2;CENPE;CISD2;MANBA;NFKB1;SLC9B1;SLC9B2;SLC39A8;TACR3;UBE2D3	103998289	rs77956767	4	103984111	G	A	0.0974155	-0.0646282	0.0263714	0.0142582	0.797006	0.0509673	4.03662e-55	-0.0810887	0.0334919	0.0154719	0.000287901	0.767744	20
cg18626035	4	BDH2;CENPE;CISD2;MANBA;NFKB1;SLC9B1;SLC9B2;SLC39A8;TACR3;UBE2D3	103998293	rs77956767	4	103984111	G	A	0.0974155	-0.0646282	0.0263714	0.0142582	0.620933	0.0521324	1.04108e-32	-0.104082	0.0433603	0.0163768	0.00252449	0.902467	20
cg04802386	4	BDH2;CENPE;CISD2;MANBA;NFKB1;SLC9B1;SLC9B2;SLC39A8;TACR3;UBE2D3	103998345	rs139368028	4	103430917	T	C	0.0129225	0.105464	0.0825132	0.201198	-1.79376	0.14235	2.08386e-36	-0.0587949	0.0462362	0.203507	0.0248878	0.110887	10
cg14459011	4	BDH2;CENPE;CISD2;MANBA;NFKB1;SLC9B1;SLC9B2;SLC39A8;TACR3;UBE2D3	103998497	rs12508269	4	104000922	C	T	0.107356	-0.0696341	0.0262727	0.0080388	0.550162	0.0518339	2.56695e-26	-0.12657	0.0492209	0.0101267	0.000856537	0.952499	20
cg03276883	4	BDH2;CENPE;CISD2;MANBA;NFKB1;SLC9B1;SLC9B2;SLC39A8;TACR3;UBE2D3	104021583	rs6825519	4	104007105	C	T	0.200795	-0.0511137	0.0208418	0.0141883	-0.317088	0.0401622	2.89897e-15	0.161197	0.0688268	0.0191771	0.0191771	0.7613	20
cg24558709	4	BDH2;CENPE;CISD2;MANBA;NFKB1;SLC9B1;SLC9B2;SLC39A8;TACR3;UBE2D3	104227316	rs1546638	4	104246975	G	A	0.210736	-0.0435601	0.0200619	0.0299096	-0.645629	0.0406914	1.08159e-56	0.0674692	0.031363	0.0314577	0.00658979	0.247897	20
cg11327857	4	ADAD1;BBS7;BBS12;CETN4P;FGF2;IL2;IL21;IL21-AS1;KIAA1109;LINC01091;NUDT6;SPATA5;SPRY1;TRPC3	123747558	rs76665547	4	123697294	T	C	0.0685885	-0.112368	0.0402989	0.0052975	0.339595	0.060658	2.16194e-08	-0.330888	0.132571	0.0125628	0.0343803	0.163906	8
cg24135923	4	ADAD1;BBS12;CETN4P;FGF2;IL2;IL21;IL21-AS1;KIAA1109;LINC01091;NUDT6;SPATA5;SPRY1	124267807	rs72682798	4	124271157	C	A	0.102386	-0.0232647	0.0294516	0.429569	-1.94856	0.0347906	0	0.0119394	0.015116	0.429615	0.0283649	0.477434	20
cg02881158	4	ANXA2P1;ARFIP1;DEAR;DKFZP434I0714;FBXW7;FHDC1;KIAA0922;MIR3140;MIR4453;MND1;RNF175;SFRP2;TIGD4;TLR2;TMEM154;TRIM2	154143948	rs4696440	4	154142173	A	C	0.358847	-0.0292812	0.0154194	0.0575665	0.338676	0.0325663	2.49013e-25	-0.0864579	0.0462813	0.0617488	0.0426021	0.11662	19
cg25076295	4	ANXA2P1;ARFIP1;DCHS2;FGA;FGB;FGG;FHDC1;KIAA0922;LRAT;MND1;PLRG1;RNF175;SFRP2;TIGD4;TLR2;TRIM2	154681619	rs62325105	4	154673846	C	T	0.240557	-0.0531859	0.0165927	0.00134884	-0.537285	0.035836	8.17459e-51	0.0989901	0.0315804	0.00172122	0.00555295	0.245152	20
cg03202804	4	ANXA2P1;ARFIP1;DCHS2;FGA;FGB;FGG;FHDC1;KIAA0922;LRAT;MND1;PLRG1;RBM46;RNF175;SFRP2;TLR2;TRIM2	154710353	rs732681	4	154725119	A	C	0.474155	-0.0541805	0.0148067	0.000253016	-0.247694	0.0329083	5.20038e-14	0.21874	0.0664681	0.000998678	0.000998678	0.137192	14
cg11354906	4	ANXA2P1;ARFIP1;DCHS2;FGA;FGB;FGG;FHDC1;KIAA0922;LRAT;MND1;PLRG1;RBM46;RNF175;SFRP2;TLR2;TRIM2	154710371	rs732681	4	154725119	A	C	0.474155	-0.0541805	0.0148067	0.000253016	-0.235525	0.0327232	6.13272e-13	0.230041	0.0705249	0.00110689	0.00381828	0.547597	16
cg25775322	4	ANXA2P1;ARFIP1;DCHS2;FGA;FGB;FGG;FHDC1;KIAA0922;LRAT;MND1;PLRG1;RBM46;RNF175;SFRP2;TLR2;TRIM2	154710373	rs10027173	4	154727839	A	G	0.473161	-0.0540901	0.0148053	0.000258762	-0.236691	0.0331619	9.50846e-13	0.228526	0.0702695	0.00114539	0.00170854	0.775123	18
cg23121156	4	ANXA2P1;ARFIP1;DCHS2;FGA;FGB;FGG;FHDC1;KIAA0922;LRAT;MND1;PLRG1;RBM46;RNF175;SFRP2;TLR2;TRIM2	154710421	rs56775421	4	154762476	A	G	0.260437	-0.0666479	0.0167196	6.7136e-05	-0.295818	0.037386	2.52187e-15	0.2253	0.0632871	0.000370893	0.00145197	0.932476	20
cg22178613	4	ANXA2P1;ARFIP1;DCHS2;FGA;FGB;FGG;FHDC1;KIAA0922;LRAT;MND1;PLRG1;RBM46;RNF175;SFRP2;TLR2;TRIM2	154710499	rs732681	4	154725119	A	C	0.474155	-0.0541805	0.0148067	0.000253016	-0.501644	0.0322901	1.99366e-54	0.108006	0.030324	0.000368428	0.00235716	0.92699	20
cg09788843	4	ANXA2P1;ARFIP1;DCHS2;FGA;FGB;FGG;FHDC1;KIAA0922;LRAT;MND1;PLRG1;RBM46;RNF175;SFRP2;TLR2;TRIM2	154711081	rs62325148	4	154727993	G	A	0.238569	-0.0630788	0.0167881	0.000171721	0.23923	0.037904	2.76391e-10	-0.263674	0.0816696	0.0012442	0.00661128	0.109879	15
cg24241928	4	ANXA2P1;ARFIP1;DCHS2;FGA;FGB;FGG;FHDC1;KIAA0922;LRAT;MND1;PLRG1;RBM46;RNF175;SFRP2;TLR2;TRIM2	154711099	rs55917677	4	154701051	T	C	0.241551	-0.0627365	0.0168037	0.000188842	0.301075	0.0380779	2.64032e-15	-0.208375	0.0617215	0.000735337	0.000735337	0.75981	20
cg23502475	4	ANXA2P1;ARFIP1;DCHS2;FGA;FGB;FGG;FHDC1;KIAA0922;LRAT;MND1;PLRG1;RBM46;RNF175;SFRP2;TLR2;TRIM2	154711115	rs4585278	4	154684145	G	A	0.261431	-0.0638684	0.0167838	0.000141598	0.274241	0.0372084	1.70098e-13	-0.232892	0.0688767	0.000721482	0.000900359	0.893365	20
cg13357229	4	ANXA2P1;ARFIP1;DCHS2;FGA;FGB;FGG;FHDC1;KIAA0922;LRAT;MND1;PLRG1;RBM46;RNF175;SFRP2;TLR2;TRIM2	154711171	rs56184506	4	154685889	T	G	0.242545	-0.0622147	0.016807	0.000214148	0.249608	0.0372063	1.96293e-11	-0.24925	0.0769035	0.00119082	0.0014334	0.811964	20
cg00096536	4	ANXA2P1;ARFIP1;DCHS2;FGA;FGB;FGG;FHDC1;KIAA0922;LRAT;MND1;PLRG1;RBM46;RNF175;SFRP2;TLR2;TRIM2	154711906	rs62325141	4	154716407	G	A	0.240557	-0.0638784	0.0167895	0.000141997	-0.600476	0.0362714	1.47094e-61	0.10638	0.0286892	0.000208901	0.0032799	0.507543	20
cg18255353	4	ANXA2P1;ARFIP1;DCHS2;FGA;FGB;FGG;FHDC1;KIAA0922;LRAT;MND1;PLRG1;RBM46;RNF175;SFRP2;TLR2;TRIM2	154712422	rs62325150	4	154728117	G	T	0.256461	-0.0643115	0.0167735	0.000126018	-0.370871	0.0371542	1.82873e-23	0.173407	0.0484489	0.000344695	0.000344695	0.705671	20
cg25185173	4	ANXA2P1;ARFIP1;DCHS2;FGA;FGB;FGG;FHDC1;KIAA0922;LRAT;MND1;PLRG1;RBM46;RNF175;SFRP2;TLR2;TRIM2	154712580	rs17030437	4	154704225	A	C	0.260437	-0.0641617	0.0167795	0.000131403	-0.239419	0.0372811	1.345e-10	0.267989	0.0815671	0.00101799	0.00101799	0.992306	20
cg13738195	4	DCHS2;FGA;FGB;FGG;KIAA0922;LRAT;MAP9;NPY2R;PLRG1;RBM46;RNF175;SFRP2;TLR2	155413469	rs11930393	4	155383409	C	G	0.455268	-0.023814	0.015141	0.115762	-0.497523	0.0313066	7.20489e-57	0.0478651	0.0305814	0.117543	0.0403082	0.18453	20
cg01492523	4	DCHS2;FGA;FGB;FGG;KIAA0922;LRAT;MAP9;NPY2R;PLRG1;RBM46;RNF175;SFRP2;TLR2	155413789	rs12508299	4	155397749	A	G	0.23161	0.0260905	0.0157423	0.0974488	0.271806	0.0384278	1.51448e-12	0.0959894	0.0594861	0.106605	0.0363384	0.548117	20
cg10100266	4	ACSL1;ANKRD37;C4orf47;CASP3;CCDC110;CENPU;CYP4V2;FAM149A;FLJ38576;HELT;IRF2;KIAA1430;LINC01093;LOC728175;LOC731424;LRP2BP;MIR3945;PDLIM3;PRIMPOL;SLC25A4;SLED1;SNX25;SORBS2;TLR3;UFSP2	186143656	rs72708003	4	186143673	T	C	0.0586481	-0.112113	0.0408419	0.00605019	-0.407307	0.0620057	5.07018e-11	0.275254	0.108676	0.0113158	0.0113158	0.0505626	12
cg02013846	4	ANKRD37;C4orf47;CCDC110;CYP4V2;F11;F11-AS1;FAM149A;FAT1;FLJ38576;HELT;KIAA1430;KLKB1;LINC01093;LRP2BP;MTNR1A;PDLIM3;SLC25A4;SNX25;SORBS2;TLR3;UFSP2	186801087	rs35318302	4	186800793	C	G	0.27833	-0.0210685	0.0163822	0.198422	0.368972	0.0369463	1.74289e-23	-0.0571005	0.0447662	0.202123	0.00744912	0.0662742	20
cg06317989	4	ANKRD37;C4orf47;CCDC110;CYP4V2;F11;F11-AS1;FAM149A;FAT1;FLJ38576;HELT;KIAA1430;KLKB1;LRP2BP;MTNR1A;PDLIM3;SLC25A4;SNX25;SORBS2;TLR3;UFSP2	186847142	rs62336466	4	186834309	G	A	0.185885	0.0472985	0.0200749	0.0184679	0.25047	0.0427688	4.73103e-09	0.188839	0.0863921	0.0288276	0.0288276	0.95645	10
cg11597515	4	ANKRD37;C4orf47;CCDC110;CYP4V2;F11;F11-AS1;FAM149A;FAT1;FLJ38576;KLKB1;LRP2BP;MTNR1A;PDLIM3;SNX25;SORBS2;TLR3;UFSP2	187162262	rs2241819	4	187112826	G	A	0.379722	-0.0481856	0.0151847	0.00150717	-0.257824	0.0334155	1.20318e-14	0.186893	0.0636822	0.00333781	0.015635	0.446009	17
cg26987004	5	ANKH;CTD-2350J17.1;DNAH5;FAM105A;FBXL7;LOC100130744;LOC101929454;MIR4637;OTULIN;TRIO	14665570	rs2455458	5	14665615	A	G	0.413519	-0.0426857	0.0152839	0.00522453	0.306376	0.0315179	2.46082e-22	-0.139325	0.0519042	0.00726902	0.0284564	0.270298	14
cg18515886	5	ANKH;CTD-2350J17.1;DNAH5;FAM105A;FBXL7;LOC100130744;LOC101929454;MIR4637;OTULIN;TRIO	14665592	rs2455458	5	14665615	A	G	0.413519	-0.0426857	0.0152839	0.00522453	0.663907	0.0313223	1.04045e-99	-0.0642947	0.0232201	0.00562423	0.00436125	0.321881	20
cg12179288	5	ANKH;CTD-2350J17.1;DNAH5;FAM105A;FBXL7;LOC100130744;LOC101929454;MIR4637;OTULIN;TRIO	14779011	rs879253	5	14794868	C	T	0.444334	0.0399901	0.015303	0.00896936	-0.250144	0.0326748	1.92473e-14	-0.159868	0.0646427	0.0133944	0.0133944	0.299111	12
cg18536118	5	ANKH;CTD-2350J17.1;DNAH5;FAM105A;FBXL7;LOC100130744;LOC101929454;MIR4637;OTULIN;TRIO	14901012	rs31912	5	14811645	A	T	0.45328	0.0359072	0.0153162	0.019058	-0.399307	0.0320052	1.00552e-35	-0.0899238	0.0390283	0.0212188	0.031226	0.232401	20
cg23279021	5	CAMK4;LOC100289673;MAN2A1;SLC25A46;STARD4;STARD4-AS1;TMEM232;TSLP;WDR36	110062343	rs142445381	5	109815076	G	A	0.028827	0.0954874	0.0435309	0.0282675	-0.626806	0.108413	7.39644e-09	-0.15234	0.0742791	0.0402759	0.0402759	0.203433	16
cg17248924	5	CAMK4;LOC100289673;MAN2A1;SLC25A46;STARD4;STARD4-AS1;TMEM232;TSLP;WDR36	110062384	rs77564383	5	110089819	T	C	0.0258449	0.247676	0.109548	0.0237661	-0.622028	0.110163	1.63825e-08	-0.398175	0.189708	0.035827	0.035827	0.0845016	12
cg06429214	5	CAMK4;LOC100289673;MAN2A1;SLC25A46;STARD4;STARD4-AS1;TMEM232;TSLP;WDR36	110062417	rs73784784	5	109844069	A	G	0.027833	0.0955822	0.0435299	0.0281075	-0.623638	0.108947	1.03897e-08	-0.153266	0.0747591	0.0403522	0.0403522	0.218228	13
cg19526166	5	CAMK4;LOC100289673;MAN2A1;SLC25A46;STARD4;STARD4-AS1;TMEM232;TSLP;WDR36	110062729	rs142445381	5	109815076	G	A	0.028827	0.0954874	0.0435309	0.0282675	-0.65952	0.108198	1.09103e-09	-0.144783	0.0701477	0.0390199	0.0390199	0.180636	15
cg06414816	5	CAMK4;LOC100289673;MAN2A1;SLC25A46;STARD4;STARD4-AS1;TMEM232;TSLP;WDR36	110062837	rs73784784	5	109844069	A	G	0.027833	0.0955822	0.0435299	0.0281075	-0.981818	0.108249	1.19035e-19	-0.0973523	0.0456168	0.0328319	0.0328319	0.147252	20
cg07158495	5	ACSL6;CDC42SE2;CHSY3;CSF2;FNIP1;HINT1;IL3;LOC728637;LYRM7;RAPGEF6	130495016	rs11746464	5	130857727	T	G	0.452286	-0.0341757	0.0148673	0.0215211	-0.190017	0.0329926	8.44211e-09	0.179856	0.0842438	0.0327653	0.00644249	0.223543	19
cg08523029	5	ACSL6;CDC42SE2;CHSY3;CSF2;FNIP1;HINT1;IL3;LOC728637;LYRM7;RAPGEF6	130500466	rs7734432	5	130505171	T	G	0.220676	-0.0635553	0.0168564	0.000162989	-0.932242	0.0380145	8.33071e-133	0.0681747	0.018294	0.000194074	0.00319761	0.556604	20
cg11852404	5	C5orf20;C5orf66;C5orf66-AS2;CXCL14;FBXL21;H2AFY;IL9;LECT2;LOC340074;LOC389332;NEUROG1;SLC25A48;SMAD5;SMAD5-AS1;SPOCK1;TGFBI;TIFAB;TRPC7;VTRNA2-1	135414858	rs2058042	5	135406894	A	G	0.335984	-0.038664	0.0156144	0.0132798	0.245726	0.0344565	9.9299e-13	-0.157346	0.0672654	0.0193261	0.0193261	0.531348	20
cg16684184	5	C5orf20;C5orf66;C5orf66-AS2;CXCL14;FBXL21;H2AFY;IL9;LECT2;LOC340074;LOC389332;NEUROG1;SLC25A48;SMAD5;SMAD5-AS1;SPOCK1;TGFBI;TIFAB;TRPC7;VTRNA2-1	135415129	rs10900844	5	135422738	G	A	0.454274	-0.0334579	0.0149198	0.024928	0.414634	0.0321926	5.84815e-38	-0.0806926	0.0365244	0.0271552	0.0240938	0.915531	20
cg00308130	5	C5orf20;C5orf66;C5orf66-AS2;CXCL14;FBXL21;H2AFY;IL9;LECT2;LOC340074;LOC389332;NEUROG1;SLC25A48;SMAD5;SMAD5-AS1;SPOCK1;TGFBI;TIFAB;TRPC7;VTRNA2-1	135415190	rs4246799	5	135414510	A	G	0.336978	-0.0349721	0.015693	0.0258461	0.296089	0.0343438	6.6184e-18	-0.118113	0.054743	0.030959	0.030959	0.793704	20
cg17275074	5	C5orf20;CXCL14;FBXL21;H2AFY;IL9;LECT2;LOC340074;LOC389332;NEUROG1;SLC25A48;SMAD5;SMAD5-AS1;SPOCK1;TGFBI;TIFAB;TRPC7;VTRNA2-1	135701422	rs7444275	5	135699217	G	A	0.348907	0.0396293	0.0160314	0.0134367	0.262299	0.0335676	5.53778e-15	0.151084	0.0641042	0.0184303	0.0405916	0.992491	20
cg10914192	5	ADRA1B;EBF1;IL12B;LOC285626;LOC285627;LOC101927697;LOC101927740;LOC101927766;PWWP2A;RNF145;TTC1;UBLCP1	158531879	rs7716132	5	158547256	C	T	0.180915	0.00910505	0.0173149	0.598992	-0.874401	0.0346996	4.08756e-140	-0.0104129	0.0198063	0.599072	0.0249309	0.155616	20
cg09041720	6	BPHL;C6orf195;GMDS;GMDS-AS1;HTATSF1P2;LINC01011;LOC100507194;LOC101927730;MIR4645;MYLK4;NQO2;PSMG4;RIPK1;SERPINB1;SERPINB6;SERPINB9;SERPINB9P1;SLC22A23;TUBB2A;TUBB2B;WRNIP1	2635497	rs55669328	6	2635494	T	C	0.378728	-0.0466657	0.0162283	0.00403292	-0.296482	0.0336197	1.15792e-18	0.157398	0.0575727	0.00625884	0.0246587	0.610408	20
cg07787632	6	BPHL;C6orf195;GMDS;GMDS-AS1;HTATSF1P2;LINC01011;LOC100507194;LOC101927730;MIR4645;MYLK4;NQO2;PSMG4;PXDC1;RIPK1;SERPINB1;SERPINB6;SERPINB9;SERPINB9P1;SLC22A23;TUBB2A;TUBB2B;WRNIP1	2733861	rs9503288	6	2736688	G	A	0.38171	-0.0179263	0.0156931	0.253327	-0.278479	0.0337765	1.65505e-16	0.0643722	0.0568912	0.257846	0.00948319	0.417552	12
cg07096305	6	BPHL;C6orf195;FAM50B;GMDS;GMDS-AS1;HTATSF1P2;LINC01011;LOC100507194;LOC101927730;MIR4645;MYLK4;NQO2;PSMG4;PXDC1;RIPK1;SERPINB1;SERPINB6;SERPINB9;SERPINB9P1;SLC22A23;TUBB2A;TUBB2B;WRNIP1	2875723	rs318499	6	2915942	T	C	0.33002	0.0385074	0.0169476	0.0230778	0.199118	0.0356	2.22911e-08	0.19339	0.0918682	0.0352845	0.0352845	0.0660446	8
cg21083467	6	BPHL;C6orf195;FAM50B;FAM217A;GMDS;GMDS-AS1;HTATSF1P2;LINC01011;LOC100507194;LOC101927730;MIR4645;MYLK4;NQO2;PRPF4B;PSMG4;PXDC1;RIPK1;SERPINB1;SERPINB6;SERPINB9;SERPINB9P1;SLC22A23;TUBB2A;TUBB2B;WRNIP1	3077041	rs9392453	6	3086920	C	T	0.112326	0.0605165	0.0248352	0.014821	-0.747667	0.0615188	5.49781e-34	-0.0809404	0.033878	0.0168862	0.0168862	0.20674	3
cg26786029	6	ABCF1;ATAT1;C6orf15;C6orf136;CCHCR1;CDSN;DDR1;DHX16;DPCR1;FLOT1;GABBR1;GNL1;GTF2H4;HCG4;HCG4B;HCG8;HCG9;HCG17;HCG18;HCG22;HCG27;HCP5;HLA-A;HLA-B;HLA-C;HLA-E;HLA-F;HLA-F-AS1;HLA-G;HLA-H;HLA-J;HLA-L;IER3;IFITM4P;LINC01015;LOC554223;MAS1L;MDC1;MICA;MIR877;MIR4640;MIR6891;MIR6891;MOG;MRPS18B;MUC21;MUC22;NRM;OR2H1;OR2H2;POU5F1;PPP1R10;PPP1R11;PPP1R18;PRR3;PSORS1C1;PSORS1C2;PSORS1C3;RNF39;RPP21;SFTA2;SNORD32B;TCF19;TRIM10;TRIM15;TRIM26;TRIM31;TRIM39;TRIM39-RPP21;TRIM40;TUBB;UBD;VARS2;ZFP57;ZNRD1;ZNRD1-AS1	30431724	rs115922566	6	30664346	T	C	0.0129225	0.0977834	0.121925	0.422555	2.1608	0.184725	1.31458e-31	0.0452533	0.0565583	0.423642	0.0286848	0.541845	15
cg03126547	6	ABCF1;ATAT1;C6orf15;C6orf136;CCHCR1;CDSN;DDR1;DHX16;DPCR1;FLOT1;GABBR1;GNL1;GTF2H4;HCG4;HCG4B;HCG8;HCG9;HCG17;HCG18;HCG22;HCG27;HCP5;HLA-A;HLA-B;HLA-C;HLA-E;HLA-F;HLA-F-AS1;HLA-G;HLA-H;HLA-J;HLA-L;IER3;IFITM4P;LINC01015;LOC554223;MAS1L;MDC1;MICA;MIR877;MIR4640;MIR6891;MIR6891;MOG;MRPS18B;MUC21;MUC22;NRM;OR2H1;OR2H2;POU5F1;PPP1R10;PPP1R11;PPP1R18;PRR3;PSORS1C1;PSORS1C2;PSORS1C3;RNF39;RPP21;SFTA2;SNORD32B;TCF19;TRIM10;TRIM15;TRIM26;TRIM31;TRIM39;TRIM39-RPP21;TRIM40;TUBB;UBD;VARS2;ZFP57;ZNRD1;ZNRD1-AS1	30431782	rs117474451	6	30503333	T	G	0.0139165	-0.0730964	0.0764773	0.339177	1.86498	0.13187	2.07566e-45	-0.0391942	0.0411006	0.340278	0.0236664	0.854144	6
cg09620840	6	ABCF1;ATAT1;C6orf15;C6orf136;CCHCR1;CDSN;DDR1;DHX16;DPCR1;FLOT1;GABBR1;GNL1;GTF2H4;HCG4;HCG4B;HCG8;HCG9;HCG17;HCG18;HCG22;HCG26;HCG27;HCP5;HLA-A;HLA-B;HLA-C;HLA-E;HLA-F;HLA-F-AS1;HLA-G;HLA-H;HLA-J;HLA-L;IER3;IFITM4P;LINC01015;LOC554223;MDC1;MICA;MIR877;MIR4640;MIR6891;MIR6891;MOG;MRPS18B;MUC21;MUC22;NRM;OR2H2;POU5F1;PPP1R10;PPP1R11;PPP1R18;PRR3;PSORS1C1;PSORS1C2;PSORS1C3;RNF39;RPP21;SFTA2;SNORD32B;TCF19;TRIM10;TRIM15;TRIM26;TRIM31;TRIM39;TRIM39-RPP21;TRIM40;TUBB;UBD;VARS2;ZFP57;ZNRD1;ZNRD1-AS1	30458149	rs114088589	6	29819602	T	C	0.193837	0.0492002	0.0220119	0.0254066	-0.261827	0.0352995	1.19536e-13	-0.187911	0.0878046	0.0323463	0.0323463	0.734612	7
cg09326440	6	ABCF1;ATAT1;C6orf15;C6orf136;CCHCR1;CDSN;DDR1;DHX16;DPCR1;FLOT1;GABBR1;GNL1;GTF2H4;HCG4;HCG4B;HCG8;HCG9;HCG17;HCG18;HCG22;HCG26;HCG27;HCP5;HLA-A;HLA-B;HLA-C;HLA-E;HLA-F;HLA-F-AS1;HLA-G;HLA-H;HLA-J;HLA-L;IER3;IFITM4P;LINC01015;LOC554223;MDC1;MICA;MIR877;MIR4640;MIR6891;MIR6891;MOG;MRPS18B;MUC21;MUC22;NRM;OR2H2;POU5F1;PPP1R10;PPP1R11;PPP1R18;PRR3;PSORS1C1;PSORS1C2;PSORS1C3;RNF39;RPP21;SFTA2;SNORD32B;TCF19;TRIM10;TRIM15;TRIM26;TRIM31;TRIM39;TRIM39-RPP21;TRIM40;TUBB;UBD;VARS2;ZFP57;ZNRD1;ZNRD1-AS1	30458161	rs2596499	6	31321429	A	T	0.28827	0.0315809	0.0163735	0.053758	-0.215333	0.0331805	8.59808e-11	-0.146661	0.0793252	0.0644789	0.00929156	0.087605	20
cg23841361	6	ABCF1;ATAT1;ATP6V1G2;ATP6V1G2-DDX39B;C6orf15;C6orf136;CCHCR1;CDSN;DDR1;DDX39B;DHX16;DPCR1;FLOT1;GABBR1;GNL1;GTF2H4;HCG4;HCG4B;HCG8;HCG9;HCG17;HCG18;HCG22;HCG26;HCG27;HCP5;HLA-A;HLA-B;HLA-C;HLA-E;HLA-F;HLA-F-AS1;HLA-G;HLA-H;HLA-J;HLA-L;IER3;IFITM4P;LOC554223;MCCD1;MDC1;MICA;MICB;MIR877;MIR4640;MIR6891;MIR6891;MOG;MRPS18B;MUC21;MUC22;NFKBIL1;NRM;OR2H2;POU5F1;PPP1R10;PPP1R11;PPP1R18;PRR3;PSORS1C1;PSORS1C2;PSORS1C3;RNF39;RPP21;SFTA2;SNORD32B;SNORD84;SNORD117;TCF19;TRIM10;TRIM15;TRIM26;TRIM31;TRIM39;TRIM39-RPP21;TRIM40;TUBB;UBD;VARS2;ZFP57;ZNRD1;ZNRD1-AS1	30524010	rs1048709	6	31914935	A	G	0.152087	-0.00200114	0.0184134	0.913458	0.508439	0.0385188	8.80323e-40	-0.00393585	0.0362168	0.91346	0.021151	0.408201	20
cg11414821	6	ABCF1;AIF1;APOM;ATAT1;ATP6V1G2;ATP6V1G2-DDX39B;BAG6;C6orf15;C6orf47;C6orf136;CCHCR1;CDSN;CSNK2B;DDR1;DDX39B;DHX16;DPCR1;FLOT1;GNL1;GPANK1;GTF2H4;HCG4;HCG4B;HCG8;HCG9;HCG17;HCG18;HCG22;HCG26;HCG27;HCP5;HLA-A;HLA-B;HLA-C;HLA-E;HLA-F;HLA-F-AS1;HLA-G;HLA-H;HLA-J;HLA-L;IER3;IFITM4P;LOC554223;LST1;LTA;LTB;LY6G5B;LY6G5C;MCCD1;MDC1;MICA;MICB;MIR877;MIR4640;MIR6832;MIR6891;MIR6891;MRPS18B;MUC21;MUC22;NCR3;NFKBIL1;NRM;POU5F1;PPP1R10;PPP1R11;PPP1R18;PRR3;PRRC2A;PSORS1C1;PSORS1C2;PSORS1C3;RNF39;RPP21;SFTA2;SNORA38;SNORD84;SNORD117;TCF19;TNF;TRIM10;TRIM15;TRIM26;TRIM31;TRIM39;TRIM39-RPP21;TRIM40;TUBB;VARS2;ZNRD1;ZNRD1-AS1	30652771	rs3094669	6	31103195	G	C	0.0924453	0.0674136	0.0219825	0.0021644	0.314018	0.0428599	2.36051e-13	0.214681	0.0758889	0.00467112	0.0004197	0.293709	20
cg10277195	6	ABCF1;ABHD16A;AIF1;APOM;ATAT1;ATP6V1G2;ATP6V1G2-DDX39B;BAG6;C6orf15;C6orf47;C6orf136;CCHCR1;CDSN;CSNK2B;DDR1;DDX39B;DHX16;DPCR1;FLOT1;GNL1;GPANK1;GTF2H4;HCG4;HCG4B;HCG8;HCG9;HCG17;HCG18;HCG22;HCG26;HCG27;HCP5;HLA-A;HLA-B;HLA-C;HLA-E;HLA-F;HLA-F-AS1;HLA-G;HLA-H;HLA-J;HLA-L;IER3;IFITM4P;LOC554223;LST1;LTA;LTB;LY6G5B;LY6G5C;LY6G6D;LY6G6E;LY6G6F;MCCD1;MDC1;MICA;MICB;MIR877;MIR4640;MIR4646;MIR6832;MIR6891;MIR6891;MRPS18B;MUC21;MUC22;NCR3;NFKBIL1;NRM;POU5F1;PPP1R10;PPP1R11;PPP1R18;PRR3;PRRC2A;PSORS1C1;PSORS1C2;PSORS1C3;RNF39;RPP21;SFTA2;SNORA38;SNORD84;SNORD117;TCF19;TNF;TRIM10;TRIM15;TRIM26;TRIM31;TRIM39;TRIM39-RPP21;TRIM40;TUBB;VARS2;ZNRD1;ZNRD1-AS1	30684931	rs150423802	6	30645812	A	C	0.00795229	-0.109254	0.0647026	0.0913044	4.71662	0.0805337	0	-0.0231636	0.0137237	0.091439	0.000233388	0.773354	4
cg16580700	6	ABCF1;ABHD16A;AIF1;APOM;ATAT1;ATP6V1G2;ATP6V1G2-DDX39B;BAG6;C6orf15;C6orf47;C6orf136;CCHCR1;CDSN;CSNK2B;DDR1;DDX39B;DHX16;DPCR1;FLOT1;GNL1;GPANK1;GTF2H4;HCG4;HCG4B;HCG8;HCG9;HCG17;HCG18;HCG22;HCG26;HCG27;HCP5;HLA-A;HLA-B;HLA-C;HLA-E;HLA-F;HLA-F-AS1;HLA-G;HLA-H;HLA-J;HLA-L;IER3;IFITM4P;LOC554223;LST1;LTA;LTB;LY6G5B;LY6G5C;LY6G6D;LY6G6E;LY6G6F;MCCD1;MDC1;MICA;MICB;MIR877;MIR4640;MIR4646;MIR6832;MIR6891;MIR6891;MRPS18B;MUC21;MUC22;NCR3;NFKBIL1;NRM;POU5F1;PPP1R10;PPP1R11;PPP1R18;PRR3;PRRC2A;PSORS1C1;PSORS1C2;PSORS1C3;RNF39;RPP21;SFTA2;SNORA38;SNORD84;SNORD117;TCF19;TNF;TRIM10;TRIM15;TRIM26;TRIM31;TRIM39;TRIM39-RPP21;TRIM40;TUBB;VARS2;ZNRD1;ZNRD1-AS1	30685744	rs116771824	6	30710271	G	A	0.0387674	0.043379	0.0612019	0.478458	1.10318	0.0923316	6.64918e-33	0.0393218	0.0555752	0.47923	0.00521818	0.60602	19
cg19021318	6	ABCF1;ABHD16A;AIF1;APOM;ATAT1;ATP6V1G2;ATP6V1G2-DDX39B;BAG6;C6orf15;C6orf47;C6orf136;CCHCR1;CDSN;CSNK2B;DDR1;DDX39B;DHX16;DPCR1;FLOT1;GNL1;GPANK1;GTF2H4;HCG4;HCG4B;HCG8;HCG9;HCG17;HCG18;HCG22;HCG26;HCG27;HCP5;HLA-A;HLA-B;HLA-C;HLA-E;HLA-F;HLA-F-AS1;HLA-G;HLA-H;HLA-J;HLA-L;IER3;IFITM4P;LOC554223;LST1;LTA;LTB;LY6G5B;LY6G5C;LY6G6C;LY6G6D;LY6G6E;LY6G6F;MCCD1;MDC1;MICA;MICB;MIR877;MIR4640;MIR4646;MIR6832;MIR6891;MIR6891;MRPS18B;MUC21;MUC22;NCR3;NFKBIL1;NRM;POU5F1;PPP1R10;PPP1R11;PPP1R18;PRR3;PRRC2A;PSORS1C1;PSORS1C2;PSORS1C3;RNF39;RPP21;SFTA2;SNORA38;SNORD84;SNORD117;TCF19;TNF;TRIM10;TRIM15;TRIM26;TRIM31;TRIM39;TRIM39-RPP21;TRIM40;TUBB;VARS2;ZNRD1;ZNRD1-AS1	30689568	rs116096485	6	30702531	T	C	0.0168986	0.0183302	0.0799193	0.81859	-2.32161	0.139753	5.6857e-62	-0.00789547	0.0344274	0.818607	0.045752	0.379338	17
cg07467861	6	ABCF1;ABHD16A;AIF1;APOM;ATAT1;ATP6V1G2;ATP6V1G2-DDX39B;BAG6;C6orf15;C6orf25;C6orf47;C6orf136;CCHCR1;CDSN;CSNK2B;DDR1;DDX39B;DHX16;DPCR1;FLOT1;GNL1;GPANK1;GTF2H4;HCG4;HCG4B;HCG8;HCG9;HCG17;HCG18;HCG22;HCG26;HCG27;HCP5;HLA-A;HLA-B;HLA-C;HLA-E;HLA-F;HLA-F-AS1;HLA-G;HLA-H;HLA-J;HLA-L;IER3;IFITM4P;LOC554223;LST1;LTA;LTB;LY6G5B;LY6G5C;LY6G6C;LY6G6D;LY6G6E;LY6G6F;MCCD1;MDC1;MICA;MICB;MIR877;MIR4640;MIR4646;MIR6832;MIR6891;MIR6891;MRPS18B;MUC21;MUC22;NCR3;NFKBIL1;NRM;POU5F1;PPP1R10;PPP1R11;PPP1R18;PRR3;PRRC2A;PSORS1C1;PSORS1C2;PSORS1C3;RNF39;RPP21;SFTA2;SNORA38;SNORD84;SNORD117;TCF19;TNF;TRIM10;TRIM15;TRIM26;TRIM31;TRIM39;TRIM39-RPP21;TRIM40;TUBB;VARS2;ZNRD1;ZNRD1-AS1	30693163	rs149544264	6	30663734	A	G	0.0159046	0.208134	0.096711	0.0313876	-4.63641	0.134039	3.5706e-262	-0.0448912	0.0208994	0.0317161	0.044467	0.165658	20
cg20902758	6	ABCF1;ABHD16A;AIF1;APOM;ATAT1;ATP6V1G2;ATP6V1G2-DDX39B;BAG6;C6orf15;C6orf25;C6orf47;C6orf136;CCHCR1;CDSN;CSNK2B;DDAH2;DDR1;DDX39B;DHX16;DPCR1;FLOT1;GNL1;GPANK1;GTF2H4;HCG4;HCG4B;HCG8;HCG9;HCG17;HCG18;HCG22;HCG26;HCG27;HCP5;HLA-A;HLA-B;HLA-C;HLA-E;HLA-F-AS1;HLA-G;HLA-H;HLA-J;HLA-L;IER3;IFITM4P;LOC554223;LST1;LTA;LTB;LY6G5B;LY6G5C;LY6G6C;LY6G6D;LY6G6E;LY6G6F;MCCD1;MDC1;MICA;MICB;MIR877;MIR4640;MIR4646;MIR6832;MIR6891;MIR6891;MRPS18B;MUC21;MUC22;NCR3;NFKBIL1;NRM;POU5F1;PPP1R10;PPP1R11;PPP1R18;PRR3;PRRC2A;PSORS1C1;PSORS1C2;PSORS1C3;RNF39;RPP21;SFTA2;SNORA38;SNORD84;SNORD117;TCF19;TNF;TRIM10;TRIM15;TRIM26;TRIM31;TRIM39;TRIM39-RPP21;TRIM40;TUBB;VARS2;ZNRD1;ZNRD1-AS1	30695962	rs116771824	6	30710271	G	A	0.0387674	0.043379	0.0612019	0.478458	1.38478	0.0908549	1.87017e-52	0.0313256	0.0442439	0.478933	0.0235598	0.580444	20
cg04219001	6	ABCF1;ABHD16A;AIF1;APOM;ATAT1;ATP6V1G2;ATP6V1G2-DDX39B;BAG6;C6orf15;C6orf25;C6orf47;C6orf136;CCHCR1;CDSN;CSNK2B;DDAH2;DDR1;DDX39B;DHX16;DPCR1;FLOT1;GNL1;GPANK1;GTF2H4;HCG4;HCG4B;HCG8;HCG9;HCG17;HCG18;HCG22;HCG26;HCG27;HCP5;HLA-A;HLA-B;HLA-C;HLA-E;HLA-F-AS1;HLA-G;HLA-H;HLA-J;HLA-L;IER3;IFITM4P;LOC554223;LST1;LTA;LTB;LY6G5B;LY6G5C;LY6G6C;LY6G6D;LY6G6E;LY6G6F;MCCD1;MDC1;MICA;MICB;MIR877;MIR4640;MIR4646;MIR6832;MIR6891;MIR6891;MRPS18B;MUC21;MUC22;NCR3;NFKBIL1;NRM;POU5F1;PPP1R10;PPP1R11;PPP1R18;PRR3;PRRC2A;PSORS1C1;PSORS1C2;PSORS1C3;RNF39;RPP21;SFTA2;SNORA38;SNORD84;SNORD117;TCF19;TNF;TRIM10;TRIM15;TRIM26;TRIM31;TRIM39;TRIM39-RPP21;TRIM40;TUBB;VARS2;ZNRD1;ZNRD1-AS1	30696003	rs116771824	6	30710271	G	A	0.0387674	0.043379	0.0612019	0.478458	-2.06617	0.055784	2.72446e-300	-0.0209949	0.0296264	0.478538	0.0172871	0.296004	20
cg24100115	6	ABCF1;ABHD16A;AIF1;APOM;ATAT1;ATP6V1G2;ATP6V1G2-DDX39B;BAG6;C6orf15;C6orf25;C6orf47;C6orf136;CCHCR1;CDSN;CLIC1;CSNK2B;DDAH2;DDR1;DDX39B;DHX16;DPCR1;FLOT1;GNL1;GPANK1;GTF2H4;HCG4;HCG4B;HCG8;HCG9;HCG17;HCG18;HCG22;HCG26;HCG27;HCP5;HLA-A;HLA-B;HLA-C;HLA-E;HLA-F-AS1;HLA-G;HLA-H;HLA-J;HLA-L;IER3;IFITM4P;LOC554223;LST1;LTA;LTB;LY6G5B;LY6G5C;LY6G6C;LY6G6D;LY6G6E;LY6G6F;MCCD1;MDC1;MICA;MICB;MIR877;MIR4640;MIR4646;MIR6832;MIR6891;MIR6891;MRPS18B;MUC21;MUC22;NCR3;NFKBIL1;NRM;POU5F1;PPP1R10;PPP1R11;PPP1R18;PRR3;PRRC2A;PSORS1C1;PSORS1C2;PSORS1C3;RNF39;RPP21;SFTA2;SNORA38;SNORD84;SNORD117;TCF19;TNF;TRIM10;TRIM15;TRIM26;TRIM31;TRIM39;TRIM39-RPP21;TRIM40;TUBB;VARS2;ZNRD1;ZNRD1-AS1	30698584	rs2233956	6	31081205	C	T	0.152087	0.0655199	0.0233269	0.00497311	0.209103	0.0383674	5.0364e-08	0.313338	0.125501	0.0125353	0.0125353	0.962826	15
cg16646298	6	ABCF1;ABHD16A;AIF1;APOM;ATAT1;ATP6V1G2;ATP6V1G2-DDX39B;BAG6;C6orf15;C6orf25;C6orf47;C6orf136;CCHCR1;CDSN;CLIC1;CSNK2B;DDAH2;DDR1;DDX39B;DHX16;DPCR1;FLOT1;GNL1;GPANK1;GTF2H4;HCG4;HCG4B;HCG8;HCG9;HCG17;HCG18;HCG22;HCG26;HCG27;HCP5;HLA-A;HLA-B;HLA-C;HLA-E;HLA-F-AS1;HLA-G;HLA-H;HLA-J;HLA-L;IER3;IFITM4P;LOC554223;LST1;LTA;LTB;LY6G5B;LY6G5C;LY6G6C;LY6G6D;LY6G6E;LY6G6F;MCCD1;MDC1;MICA;MICB;MIR877;MIR4640;MIR4646;MIR6832;MIR6891;MIR6891;MRPS18B;MUC21;MUC22;NCR3;NFKBIL1;NRM;POU5F1;PPP1R10;PPP1R11;PPP1R18;PRR3;PRRC2A;PSORS1C1;PSORS1C2;PSORS1C3;RNF39;RPP21;SFTA2;SNORA38;SNORD84;SNORD117;TCF19;TNF;TRIM10;TRIM15;TRIM26;TRIM31;TRIM39;TRIM39-RPP21;TRIM40;TUBB;VARS2;ZNRD1;ZNRD1-AS1	30698987	rs2524108	6	31232451	G	C	0.252485	0.0427356	0.0187262	0.0224817	0.199332	0.0354811	1.93198e-08	0.214394	0.1014	0.0344863	0.0139486	0.346102	13
cg09179723	6	ABCF1;ABHD16A;AIF1;APOM;ATAT1;ATP6V1G2;ATP6V1G2-DDX39B;BAG6;C6orf15;C6orf25;C6orf47;C6orf136;CCHCR1;CDSN;CLIC1;CSNK2B;DDAH2;DDR1;DDX39B;DHX16;DPCR1;FLOT1;GNL1;GPANK1;GTF2H4;HCG4;HCG4B;HCG8;HCG9;HCG17;HCG18;HCG22;HCG26;HCG27;HCP5;HLA-A;HLA-B;HLA-C;HLA-E;HLA-F-AS1;HLA-G;HLA-H;HLA-J;HLA-L;IER3;IFITM4P;LOC554223;LST1;LTA;LTB;LY6G5B;LY6G5C;LY6G6C;LY6G6D;LY6G6E;LY6G6F;MCCD1;MDC1;MICA;MICB;MIR877;MIR4640;MIR4646;MIR6832;MIR6891;MIR6891;MRPS18B;MUC21;MUC22;NCR3;NFKBIL1;NRM;POU5F1;PPP1R10;PPP1R11;PPP1R18;PRR3;PRRC2A;PSORS1C1;PSORS1C2;PSORS1C3;RNF39;RPP21;SFTA2;SNORA38;SNORD84;SNORD117;TCF19;TNF;TRIM10;TRIM15;TRIM26;TRIM31;TRIM39;TRIM39-RPP21;TRIM40;TUBB;VARS2;ZNRD1;ZNRD1-AS1	30704955	rs185032066	6	30697009	A	G	0.0387674	0.0434188	0.0611996	0.478038	-0.74759	0.0935767	1.35971e-15	-0.0580784	0.0821847	0.479765	0.0164198	0.51667	12
cg00688756	6	ABCF1;ABHD16A;AIF1;APOM;ATAT1;ATP6V1G2;ATP6V1G2-DDX39B;BAG6;C6orf15;C6orf25;C6orf47;C6orf136;CCHCR1;CDSN;CLIC1;CSNK2B;DDAH2;DDR1;DDX39B;DHX16;DPCR1;FLOT1;GNL1;GPANK1;GTF2H4;HCG4;HCG4B;HCG8;HCG9;HCG17;HCG18;HCG22;HCG26;HCG27;HCP5;HLA-A;HLA-B;HLA-C;HLA-E;HLA-F-AS1;HLA-G;HLA-H;HLA-J;HLA-L;IER3;IFITM4P;LOC554223;LST1;LTA;LTB;LY6G5B;LY6G5C;LY6G6C;LY6G6D;LY6G6E;LY6G6F;MCCD1;MDC1;MICA;MICB;MIR877;MIR4640;MIR4646;MIR6832;MIR6891;MIR6891;MRPS18B;MUC21;MUC22;NCR3;NFKBIL1;NRM;POU5F1;PPP1R10;PPP1R11;PPP1R18;PRR3;PRRC2A;PSORS1C1;PSORS1C2;PSORS1C3;RNF39;RPP21;SFTA2;SNORA38;SNORD84;SNORD117;TCF19;TNF;TRIM10;TRIM15;TRIM26;TRIM31;TRIM39;TRIM39-RPP21;TRIM40;TUBB;VARS2;ZNRD1;ZNRD1-AS1	30706518	rs116771824	6	30710271	G	A	0.0387674	0.043379	0.0612019	0.478458	-2.93636	0.0746499	0	-0.0147731	0.0208462	0.478529	0.0190504	0.411079	20
cg23423329	6	ABCF1;ABHD16A;AIF1;APOM;ATAT1;ATP6V1G2;ATP6V1G2-DDX39B;BAG6;C6orf15;C6orf25;C6orf47;C6orf136;CCHCR1;CDSN;CLIC1;CSNK2B;DDAH2;DDR1;DDX39B;DHX16;DPCR1;FLOT1;GNL1;GPANK1;GTF2H4;HCG4;HCG4B;HCG8;HCG9;HCG17;HCG18;HCG22;HCG26;HCG27;HCP5;HLA-A;HLA-B;HLA-C;HLA-E;HLA-F-AS1;HLA-G;HLA-H;HLA-J;HLA-L;IER3;IFITM4P;LOC554223;LST1;LTA;LTB;LY6G5B;LY6G5C;LY6G6C;LY6G6D;LY6G6E;LY6G6F;MCCD1;MDC1;MICA;MICB;MIR877;MIR4640;MIR4646;MIR6832;MIR6891;MIR6891;MRPS18B;MSH5;MSH5-SAPCD1;MUC21;MUC22;NCR3;NFKBIL1;NRM;POU5F1;PPP1R10;PPP1R11;PPP1R18;PRR3;PRRC2A;PSORS1C1;PSORS1C2;PSORS1C3;RNF39;RPP21;SFTA2;SNORA38;SNORD84;SNORD117;TCF19;TNF;TRIM10;TRIM15;TRIM26;TRIM31;TRIM39;TRIM39-RPP21;TRIM40;TUBB;VARS2;ZNRD1;ZNRD1-AS1	30709428	rs116771824	6	30710271	G	A	0.0387674	0.043379	0.0612019	0.478458	1.10923	0.091573	9.0054e-34	0.0391073	0.0552695	0.479209	0.00695663	0.587485	20
cg27303735	6	ABCF1;ABHD16A;AIF1;APOM;ATAT1;ATP6V1G2;ATP6V1G2-DDX39B;BAG6;C6orf15;C6orf25;C6orf47;C6orf136;CCHCR1;CDSN;CLIC1;CSNK2B;DDAH2;DDR1;DDX39B;DHX16;DPCR1;FLOT1;GNL1;GPANK1;GTF2H4;HCG4;HCG4B;HCG8;HCG9;HCG17;HCG18;HCG22;HCG26;HCG27;HCP5;HLA-A;HLA-B;HLA-C;HLA-E;HLA-F-AS1;HLA-G;HLA-H;HLA-J;HLA-L;IER3;IFITM4P;LOC554223;LST1;LTA;LTB;LY6G5B;LY6G5C;LY6G6C;LY6G6D;LY6G6E;LY6G6F;MCCD1;MDC1;MICA;MICB;MIR877;MIR4640;MIR4646;MIR6832;MIR6891;MIR6891;MRPS18B;MSH5;MSH5-SAPCD1;MUC21;MUC22;NCR3;NFKBIL1;NRM;POU5F1;PPP1R10;PPP1R11;PPP1R18;PRR3;PRRC2A;PSORS1C1;PSORS1C2;PSORS1C3;RNF39;RPP21;SFTA2;SNORA38;SNORD84;SNORD117;TCF19;TNF;TRIM10;TRIM15;TRIM26;TRIM31;TRIM39;TRIM39-RPP21;TRIM40;TUBB;VARS2;ZNRD1;ZNRD1-AS1	30709605	rs1894743	6	31326794	A	T	0.403579	0.0552693	0.0151606	0.000266781	0.176106	0.0324152	5.547e-08	0.313841	0.103674	0.00246829	0.000869819	0.360311	9
cg14102634	6	ABCF1;ABHD16A;AIF1;APOM;ATAT1;ATP6V1G2;ATP6V1G2-DDX39B;BAG6;C6orf15;C6orf25;C6orf47;C6orf136;CCHCR1;CDSN;CLIC1;CSNK2B;DDAH2;DDR1;DDX39B;DHX16;DPCR1;FLOT1;GNL1;GPANK1;GTF2H4;HCG4B;HCG8;HCG9;HCG17;HCG18;HCG22;HCG26;HCG27;HCP5;HLA-A;HLA-B;HLA-C;HLA-E;HLA-G;HLA-H;HLA-J;HLA-L;HSPA1A;HSPA1B;HSPA1L;IER3;LSM2;LST1;LTA;LTB;LY6G5B;LY6G5C;LY6G6C;LY6G6D;LY6G6E;LY6G6F;MCCD1;MDC1;MICA;MICB;MIR877;MIR4640;MIR4646;MIR6832;MIR6891;MIR6891;MRPS18B;MSH5;MSH5-SAPCD1;MUC21;MUC22;NCR3;NFKBIL1;NRM;POU5F1;PPP1R10;PPP1R11;PPP1R18;PRR3;PRRC2A;PSORS1C1;PSORS1C2;PSORS1C3;RNF39;RPP21;SAPCD1;SFTA2;SNORA38;SNORD84;SNORD117;TCF19;TNF;TRIM10;TRIM15;TRIM26;TRIM31;TRIM39;TRIM39-RPP21;TRIM40;TUBB;VARS;VARS2;VWA7;ZNRD1;ZNRD1-AS1	30796757	rs36057735	6	31319923	G	C	0.142147	0.0750084	0.0194994	0.000119718	0.389183	0.0413247	4.61184e-21	0.192733	0.0541218	0.000369309	0.000464631	0.774128	20
cg25075776	6	ABCF1;ABHD16A;AIF1;APOM;ATAT1;ATP6V1G2;ATP6V1G2-DDX39B;BAG6;C6orf15;C6orf25;C6orf47;C6orf48;C6orf136;CCHCR1;CDSN;CLIC1;CSNK2B;DDAH2;DDR1;DDX39B;DHX16;DPCR1;EHMT2;FLOT1;GNL1;GPANK1;GTF2H4;HCG4B;HCG8;HCG9;HCG17;HCG18;HCG22;HCG26;HCG27;HCP5;HLA-A;HLA-B;HLA-C;HLA-E;HLA-H;HLA-J;HLA-L;HSPA1A;HSPA1B;HSPA1L;IER3;LSM2;LST1;LTA;LTB;LY6G5B;LY6G5C;LY6G6C;LY6G6D;LY6G6E;LY6G6F;MCCD1;MDC1;MICA;MICB;MIR877;MIR4640;MIR4646;MIR6832;MIR6891;MIR6891;MRPS18B;MSH5;MSH5-SAPCD1;MUC21;MUC22;NCR3;NEU1;NFKBIL1;NRM;POU5F1;PPP1R10;PPP1R11;PPP1R18;PRR3;PRRC2A;PSORS1C1;PSORS1C2;PSORS1C3;RNF39;RPP21;SAPCD1;SFTA2;SLC44A4;SNORA38;SNORD48;SNORD52;SNORD84;SNORD117;TCF19;TNF;TRIM10;TRIM15;TRIM26;TRIM31;TRIM39;TRIM39-RPP21;TRIM40;TUBB;VARS;VARS2;VWA7;ZNRD1;ZNRD1-AS1	30848828	rs3130695	6	31211050	A	G	0.202783	-0.00301632	0.0187364	0.872104	-0.232152	0.0396404	4.7286e-09	0.0129929	0.080738	0.872151	0.049658	0.222362	20
cg08951271	6	ABCF1;ABHD16A;AIF1;APOM;ATAT1;ATP6V1G2;ATP6V1G2-DDX39B;BAG6;C6orf15;C6orf25;C6orf47;C6orf48;C6orf136;CCHCR1;CDSN;CLIC1;CSNK2B;DDAH2;DDR1;DDX39B;DHX16;DPCR1;EHMT2;FLOT1;GNL1;GPANK1;GTF2H4;HCG4B;HCG8;HCG9;HCG17;HCG18;HCG22;HCG26;HCG27;HCP5;HLA-A;HLA-B;HLA-C;HLA-E;HLA-H;HLA-J;HLA-L;HSPA1A;HSPA1B;HSPA1L;IER3;LSM2;LST1;LTA;LTB;LY6G5B;LY6G5C;LY6G6C;LY6G6D;LY6G6E;LY6G6F;MCCD1;MDC1;MICA;MICB;MIR877;MIR4640;MIR4646;MIR6832;MIR6891;MIR6891;MRPS18B;MSH5;MSH5-SAPCD1;MUC21;MUC22;NCR3;NEU1;NFKBIL1;NRM;POU5F1;PPP1R10;PPP1R11;PPP1R18;PRR3;PRRC2A;PSORS1C1;PSORS1C2;PSORS1C3;RNF39;RPP21;SAPCD1;SFTA2;SLC44A4;SNORA38;SNORD48;SNORD52;SNORD84;SNORD117;TCF19;TNF;TRIM10;TRIM15;TRIM26;TRIM31;TRIM39;TRIM39-RPP21;TRIM40;TUBB;VARS;VARS2;VWA7;ZNRD1;ZNRD1-AS1	30850543	rs3130985	6	31085356	T	C	0.0864811	0.0830699	0.0257935	0.00127934	0.27556	0.0438092	3.17462e-10	0.301458	0.10516	0.00414827	0.00414827	0.636014	14
cg07803420	6	ABCF1;ABHD16A;AIF1;APOM;ATAT1;ATP6V1G2;ATP6V1G2-DDX39B;BAG6;C6orf15;C6orf25;C6orf47;C6orf48;C6orf136;CCHCR1;CDSN;CLIC1;CSNK2B;DDAH2;DDR1;DDX39B;DHX16;DPCR1;EHMT2;FLOT1;GNL1;GPANK1;GTF2H4;HCG4B;HCG8;HCG9;HCG17;HCG18;HCG22;HCG26;HCG27;HCP5;HLA-A;HLA-B;HLA-C;HLA-E;HLA-H;HLA-J;HLA-L;HSPA1A;HSPA1B;HSPA1L;IER3;LSM2;LST1;LTA;LTB;LY6G5B;LY6G5C;LY6G6C;LY6G6D;LY6G6E;LY6G6F;MCCD1;MDC1;MICA;MICB;MIR877;MIR4640;MIR4646;MIR6832;MIR6891;MIR6891;MRPS18B;MSH5;MSH5-SAPCD1;MUC21;MUC22;NCR3;NEU1;NFKBIL1;NRM;POU5F1;PPP1R10;PPP1R11;PPP1R18;PRR3;PRRC2A;PSORS1C1;PSORS1C2;PSORS1C3;RNF39;RPP21;SAPCD1;SFTA2;SLC44A4;SNORA38;SNORD48;SNORD52;SNORD84;SNORD117;TCF19;TNF;TRIM10;TRIM15;TRIM26;TRIM31;TRIM39;TRIM39-RPP21;TRIM40;TUBB;VARS;VARS2;VWA7;ZNRD1;ZNRD1-AS1	30851517	rs3094669	6	31103195	G	C	0.0924453	0.0674136	0.0219825	0.0021644	0.306637	0.0435681	1.94878e-12	0.219848	0.0781988	0.00493263	0.0208433	0.478935	20
cg02680487	6	ABCF1;ABHD16A;AIF1;APOM;ATAT1;ATP6V1G2;ATP6V1G2-DDX39B;BAG6;C6orf15;C6orf25;C6orf47;C6orf48;C6orf136;CCHCR1;CDSN;CLIC1;CSNK2B;DDAH2;DDR1;DDX39B;DHX16;DPCR1;EHMT2;FLOT1;GNL1;GPANK1;GTF2H4;HCG4B;HCG8;HCG9;HCG17;HCG18;HCG22;HCG26;HCG27;HCP5;HLA-A;HLA-B;HLA-C;HLA-E;HLA-H;HLA-J;HLA-L;HSPA1A;HSPA1B;HSPA1L;IER3;LSM2;LST1;LTA;LTB;LY6G5B;LY6G5C;LY6G6C;LY6G6D;LY6G6E;LY6G6F;MCCD1;MDC1;MICA;MICB;MIR877;MIR4640;MIR4646;MIR6832;MIR6891;MIR6891;MRPS18B;MSH5;MSH5-SAPCD1;MUC21;MUC22;NCR3;NEU1;NFKBIL1;NRM;POU5F1;PPP1R10;PPP1R11;PPP1R18;PRR3;PRRC2A;PSORS1C1;PSORS1C2;PSORS1C3;RNF39;RPP21;SAPCD1;SFTA2;SLC44A4;SNORA38;SNORD48;SNORD52;SNORD84;SNORD117;TCF19;TNF;TRIM10;TRIM15;TRIM26;TRIM31;TRIM39;TRIM39-RPP21;TRIM40;TUBB;VARS;VARS2;VWA7;ZNRD1;ZNRD1-AS1	30851529	rs3131006	6	31098134	T	A	0.16004	0.0622527	0.0213403	0.00353254	0.327837	0.0359024	6.76559e-20	0.189889	0.0683352	0.00545621	0.0269005	0.24122	20
cg16537676	6	ABCF1;ABHD16A;AIF1;APOM;ATAT1;ATP6V1G2;ATP6V1G2-DDX39B;BAG6;C6orf15;C6orf25;C6orf47;C6orf48;C6orf136;CCHCR1;CDSN;CLIC1;CSNK2B;DDAH2;DDR1;DDX39B;DHX16;DPCR1;EHMT2;FLOT1;GNL1;GPANK1;GTF2H4;HCG4B;HCG8;HCG9;HCG17;HCG18;HCG22;HCG26;HCG27;HCP5;HLA-A;HLA-B;HLA-C;HLA-E;HLA-H;HLA-J;HLA-L;HSPA1A;HSPA1B;HSPA1L;IER3;LSM2;LST1;LTA;LTB;LY6G5B;LY6G5C;LY6G6C;LY6G6D;LY6G6E;LY6G6F;MCCD1;MDC1;MICA;MICB;MIR877;MIR4640;MIR4646;MIR6832;MIR6891;MIR6891;MRPS18B;MSH5;MSH5-SAPCD1;MUC21;MUC22;NCR3;NEU1;NFKBIL1;NRM;POU5F1;PPP1R10;PPP1R11;PPP1R18;PRR3;PRRC2A;PSORS1C1;PSORS1C2;PSORS1C3;RNF39;RPP21;SAPCD1;SFTA2;SLC44A4;SNORA38;SNORD48;SNORD52;SNORD84;SNORD117;TCF19;TNF;TRIM10;TRIM15;TRIM26;TRIM31;TRIM39;TRIM39-RPP21;TRIM40;TUBB;VARS;VARS2;VWA7;ZNRD1;ZNRD1-AS1	30851624	rs3132541	6	31098734	C	A	0.0854871	0.0842424	0.0258378	0.00111243	0.484728	0.0433297	4.72259e-29	0.173793	0.0555214	0.00174688	0.00270074	0.457567	20
cg16707952	6	ABCF1;ABHD16A;AIF1;APOM;ATAT1;ATP6V1G2;ATP6V1G2-DDX39B;BAG6;C6orf15;C6orf25;C6orf47;C6orf48;C6orf136;CCHCR1;CDSN;CLIC1;CSNK2B;DDAH2;DDR1;DDX39B;DHX16;DPCR1;EHMT2;FLOT1;GNL1;GPANK1;GTF2H4;HCG4B;HCG8;HCG9;HCG17;HCG18;HCG22;HCG26;HCG27;HCP5;HLA-A;HLA-B;HLA-C;HLA-E;HLA-H;HLA-J;HLA-L;HSPA1A;HSPA1B;HSPA1L;IER3;LSM2;LST1;LTA;LTB;LY6G5B;LY6G5C;LY6G6C;LY6G6D;LY6G6E;LY6G6F;MCCD1;MDC1;MICA;MICB;MIR877;MIR4640;MIR4646;MIR6832;MIR6891;MIR6891;MRPS18B;MSH5;MSH5-SAPCD1;MUC21;MUC22;NCR3;NEU1;NFKBIL1;NRM;POU5F1;PPP1R10;PPP1R11;PPP1R18;PRR3;PRRC2A;PSORS1C1;PSORS1C2;PSORS1C3;RNF39;RPP21;SAPCD1;SFTA2;SLC44A4;SNORA38;SNORD48;SNORD52;SNORD84;SNORD117;TCF19;TNF;TRIM10;TRIM15;TRIM26;TRIM31;TRIM39;TRIM39-RPP21;TRIM40;TUBB;VARS;VARS2;VWA7;ZNRD1;ZNRD1-AS1	30851632	rs2233974	6	31080016	G	C	0.146123	0.0575664	0.0223732	0.0100819	0.272636	0.0399321	8.64094e-12	0.211147	0.0876965	0.0160531	0.0256854	0.172247	13
cg18093866	6	ABCF1;ABHD16A;AIF1;APOM;ATAT1;ATP6V1G2;ATP6V1G2-DDX39B;BAG6;C6orf15;C6orf25;C6orf47;C6orf48;C6orf136;CCHCR1;CDSN;CLIC1;CSNK2B;DDAH2;DDR1;DDX39B;DHX16;DPCR1;EHMT2;FLOT1;GNL1;GPANK1;GTF2H4;HCG4B;HCG8;HCG9;HCG17;HCG18;HCG22;HCG26;HCG27;HCP5;HLA-A;HLA-B;HLA-C;HLA-E;HLA-H;HLA-J;HLA-L;HSPA1A;HSPA1B;HSPA1L;IER3;LSM2;LST1;LTA;LTB;LY6G5B;LY6G5C;LY6G6C;LY6G6D;LY6G6E;LY6G6F;MCCD1;MDC1;MICA;MICB;MIR877;MIR4640;MIR4646;MIR6832;MIR6891;MIR6891;MRPS18B;MSH5;MSH5-SAPCD1;MUC21;MUC22;NCR3;NEU1;NFKBIL1;NRM;POU5F1;PPP1R10;PPP1R11;PPP1R18;PRR3;PRRC2A;PSORS1C1;PSORS1C2;PSORS1C3;RNF39;RPP21;SAPCD1;SFTA2;SLC44A4;SNORA38;SNORD48;SNORD52;SNORD84;SNORD117;TCF19;TNF;TRIM10;TRIM15;TRIM26;TRIM31;TRIM39;TRIM39-RPP21;TRIM40;TUBB;VARS;VARS2;VWA7;ZNRD1;ZNRD1-AS1	30851753	rs3132541	6	31098734	C	A	0.0854871	0.0842424	0.0258378	0.00111243	0.590768	0.0424615	5.27961e-44	0.142598	0.0449208	0.0015013	0.00112457	0.407178	20
cg26146308	6	ABCF1;ABHD16A;AIF1;APOM;ATAT1;ATP6V1G2;ATP6V1G2-DDX39B;BAG6;C6orf15;C6orf25;C6orf47;C6orf48;C6orf136;CCHCR1;CDSN;CLIC1;CSNK2B;DDAH2;DDR1;DDX39B;DHX16;DPCR1;EHMT2;FLOT1;GNL1;GPANK1;GTF2H4;HCG4B;HCG8;HCG9;HCG17;HCG18;HCG22;HCG26;HCG27;HCP5;HLA-A;HLA-B;HLA-C;HLA-E;HLA-H;HLA-J;HLA-L;HSPA1A;HSPA1B;HSPA1L;IER3;LSM2;LST1;LTA;LTB;LY6G5B;LY6G5C;LY6G6C;LY6G6D;LY6G6E;LY6G6F;MCCD1;MDC1;MICA;MICB;MIR877;MIR4640;MIR4646;MIR6832;MIR6891;MIR6891;MRPS18B;MSH5;MSH5-SAPCD1;MUC21;MUC22;NCR3;NEU1;NFKBIL1;NRM;POU5F1;PPP1R10;PPP1R11;PPP1R18;PRR3;PRRC2A;PSORS1C1;PSORS1C2;PSORS1C3;RNF39;RPP21;SAPCD1;SFTA2;SLC44A4;SNORA38;SNORD48;SNORD52;SNORD84;SNORD117;TCF19;TNF;TRIM10;TRIM15;TRIM26;TRIM31;TRIM39;TRIM39-RPP21;TRIM40;TUBB;VARS;VARS2;VWA7;ZNRD1;ZNRD1-AS1	30851884	rs2233980	6	31079644	A	G	0.0854871	0.0839459	0.0258297	0.00115415	0.747026	0.0418786	3.59013e-71	0.112373	0.0351459	0.00138701	0.000358151	0.669191	20
cg06893977	6	ABCF1;ABHD16A;AIF1;APOM;ATAT1;ATP6V1G2;ATP6V1G2-DDX39B;BAG6;C6orf15;C6orf25;C6orf47;C6orf48;C6orf136;CCHCR1;CDSN;CLIC1;CSNK2B;DDAH2;DDR1;DDX39B;DHX16;DPCR1;EHMT2;FLOT1;GNL1;GPANK1;GTF2H4;HCG4B;HCG8;HCG9;HCG17;HCG18;HCG22;HCG26;HCG27;HCP5;HLA-A;HLA-B;HLA-C;HLA-E;HLA-H;HLA-J;HLA-L;HSPA1A;HSPA1B;HSPA1L;IER3;LSM2;LST1;LTA;LTB;LY6G5B;LY6G5C;LY6G6C;LY6G6D;LY6G6E;LY6G6F;MCCD1;MDC1;MICA;MICB;MIR877;MIR4640;MIR4646;MIR6832;MIR6891;MIR6891;MRPS18B;MSH5;MSH5-SAPCD1;MUC21;MUC22;NCR3;NEU1;NFKBIL1;NRM;POU5F1;PPP1R10;PPP1R11;PPP1R18;PRR3;PRRC2A;PSORS1C1;PSORS1C2;PSORS1C3;RNF39;RPP21;SAPCD1;SFTA2;SLC44A4;SNORA38;SNORD48;SNORD52;SNORD84;SNORD117;TCF19;TNF;TRIM10;TRIM15;TRIM26;TRIM31;TRIM39;TRIM39-RPP21;TRIM40;TUBB;VARS;VARS2;VWA7;ZNRD1;ZNRD1-AS1	30851928	rs3130985	6	31085356	T	C	0.0864811	0.0830699	0.0257935	0.00127934	0.386942	0.0422912	5.72137e-20	0.214683	0.0706689	0.00238256	0.00130936	0.177625	20
cg06012011	6	ABCF1;ABHD16A;AIF1;APOM;ATAT1;ATP6V1G2;ATP6V1G2-DDX39B;BAG6;C6orf15;C6orf25;C6orf47;C6orf48;C6orf136;CCHCR1;CDSN;CLIC1;CSNK2B;DDAH2;DDR1;DDX39B;DHX16;DPCR1;EHMT2;FLOT1;GNL1;GPANK1;GTF2H4;HCG4B;HCG8;HCG9;HCG17;HCG18;HCG22;HCG26;HCG27;HCP5;HLA-A;HLA-B;HLA-C;HLA-E;HLA-H;HLA-J;HLA-L;HSPA1A;HSPA1B;HSPA1L;IER3;LSM2;LST1;LTA;LTB;LY6G5B;LY6G5C;LY6G6C;LY6G6D;LY6G6E;LY6G6F;MCCD1;MDC1;MICA;MICB;MIR877;MIR4640;MIR4646;MIR6832;MIR6891;MIR6891;MRPS18B;MSH5;MSH5-SAPCD1;MUC21;MUC22;NCR3;NEU1;NFKBIL1;NRM;POU5F1;PPP1R10;PPP1R11;PPP1R18;PRR3;PRRC2A;PSORS1C1;PSORS1C2;PSORS1C3;RNF39;RPP21;SAPCD1;SFTA2;SLC44A4;SNORA38;SNORD48;SNORD52;SNORD84;SNORD117;TCF19;TNF;TRIM10;TRIM15;TRIM26;TRIM31;TRIM39;TRIM39-RPP21;TRIM40;TUBB;VARS;VARS2;VWA7;ZNRD1;ZNRD1-AS1	30852761	rs146696253	6	30971386	T	G	0.0387674	0.0507018	0.028783	0.0781506	-0.614661	0.123198	6.06278e-07	-0.0824874	0.0496604	0.0967074	0.0189182	0.564731	3
cg08684361	6	ABCF1;ABHD16A;AIF1;APOM;ATAT1;ATP6V1G2;ATP6V1G2-DDX39B;BAG6;C6orf15;C6orf25;C6orf47;C6orf48;C6orf136;CCHCR1;CDSN;CLIC1;CSNK2B;DDAH2;DDR1;DDX39B;DHX16;DPCR1;EHMT2;FLOT1;GNL1;GPANK1;GTF2H4;HCG4B;HCG8;HCG9;HCG17;HCG18;HCG22;HCG26;HCG27;HCP5;HLA-A;HLA-B;HLA-C;HLA-E;HLA-H;HLA-J;HLA-L;HSPA1A;HSPA1B;HSPA1L;IER3;LSM2;LST1;LTA;LTB;LY6G5B;LY6G5C;LY6G6C;LY6G6D;LY6G6E;LY6G6F;MCCD1;MDC1;MICA;MICB;MIR877;MIR4640;MIR4646;MIR6832;MIR6891;MIR6891;MRPS18B;MSH5;MSH5-SAPCD1;MUC21;MUC22;NCR3;NEU1;NFKBIL1;NRM;POU5F1;PPP1R10;PPP1R11;PPP1R18;PRR3;PRRC2A;PSORS1C1;PSORS1C2;PSORS1C3;RNF39;RPP21;SAPCD1;SFTA2;SLC44A4;SNORA38;SNORD48;SNORD52;SNORD84;SNORD117;TCF19;TNF;TRIM10;TRIM15;TRIM26;TRIM31;TRIM39;TRIM39-RPP21;TRIM40;TUBB;VARS;VARS2;VWA7;ZNRD1;ZNRD1-AS1	30852823	rs146696253	6	30971386	T	G	0.0387674	0.0507018	0.028783	0.0781506	-0.789407	0.12431	2.14904e-10	-0.0642277	0.0378383	0.0896165	0.0109608	0.714525	3
cg24566261	6	ABCF1;ABHD16A;AIF1;APOM;ATAT1;ATP6V1G2;ATP6V1G2-DDX39B;BAG6;C6orf15;C6orf25;C6orf47;C6orf48;C6orf136;CCHCR1;CDSN;CLIC1;CSNK2B;DDAH2;DDR1;DDX39B;DHX16;DPCR1;EHMT2;FLOT1;GNL1;GPANK1;GTF2H4;HCG4B;HCG8;HCG9;HCG17;HCG18;HCG22;HCG26;HCG27;HCP5;HLA-A;HLA-B;HLA-C;HLA-E;HLA-H;HLA-J;HLA-L;HSPA1A;HSPA1B;HSPA1L;IER3;LSM2;LST1;LTA;LTB;LY6G5B;LY6G5C;LY6G6C;LY6G6D;LY6G6E;LY6G6F;MCCD1;MDC1;MICA;MICB;MIR877;MIR4640;MIR4646;MIR6832;MIR6891;MIR6891;MRPS18B;MSH5;MSH5-SAPCD1;MUC21;MUC22;NCR3;NEU1;NFKBIL1;NRM;POU5F1;PPP1R10;PPP1R11;PPP1R18;PRR3;PRRC2A;PSORS1C1;PSORS1C2;PSORS1C3;RNF39;RPP21;SAPCD1;SFTA2;SLC44A4;SNORA38;SNORD48;SNORD52;SNORD84;SNORD117;TCF19;TNF;TRIM10;TRIM15;TRIM26;TRIM31;TRIM39;TRIM39-RPP21;TRIM40;TUBB;VARS;VARS2;VWA7;ZNRD1;ZNRD1-AS1	30854164	rs3130695	6	31211050	A	G	0.202783	-0.00301632	0.0187364	0.872104	-0.338893	0.0390572	4.06923e-18	0.00890051	0.0552966	0.872125	0.0360126	0.0622944	20
cg15656686	6	ABCF1;ABHD16A;AIF1;APOM;ATAT1;ATP6V1G2;ATP6V1G2-DDX39B;BAG6;C6orf15;C6orf25;C6orf47;C6orf48;C6orf136;CCHCR1;CDSN;CLIC1;CSNK2B;DDAH2;DDR1;DDX39B;DHX16;DPCR1;EHMT2;FLOT1;GNL1;GPANK1;GTF2H4;HCG4B;HCG8;HCG9;HCG17;HCG18;HCG22;HCG26;HCG27;HCP5;HLA-A;HLA-B;HLA-C;HLA-E;HLA-H;HLA-J;HLA-L;HSPA1A;HSPA1B;HSPA1L;IER3;LSM2;LST1;LTA;LTB;LY6G5B;LY6G5C;LY6G6C;LY6G6D;LY6G6E;LY6G6F;MCCD1;MDC1;MICA;MICB;MIR877;MIR4640;MIR4646;MIR6832;MIR6891;MIR6891;MRPS18B;MSH5;MSH5-SAPCD1;MUC21;MUC22;NCR3;NEU1;NFKBIL1;NRM;POU5F1;PPP1R10;PPP1R11;PPP1R18;PRR3;PRRC2A;PSORS1C1;PSORS1C2;PSORS1C3;RNF39;RPP21;SAPCD1;SFTA2;SLC44A4;SNORA38;SNORD48;SNORD52;SNORD84;SNORD117;TCF19;TNF;TRIM10;TRIM15;TRIM26;TRIM31;TRIM39;TRIM39-RPP21;TRIM40;TUBB;VARS;VARS2;VWA7;ZNRD1;ZNRD1-AS1	30854551	rs3130695	6	31211050	A	G	0.202783	-0.00301632	0.0187364	0.872104	-0.344958	0.0390912	1.10012e-18	0.00874402	0.0543241	0.872125	0.0333404	0.319048	20
cg09810078	6	ABCF1;ABHD16A;AIF1;APOM;ATAT1;ATP6V1G2;ATP6V1G2-DDX39B;BAG6;C6orf15;C6orf25;C6orf47;C6orf48;C6orf136;CCHCR1;CDSN;CLIC1;CSNK2B;DDAH2;DDR1;DDX39B;DHX16;DPCR1;EHMT2;FLOT1;GNL1;GPANK1;GTF2H4;HCG4B;HCG8;HCG9;HCG17;HCG18;HCG22;HCG26;HCG27;HCP5;HLA-A;HLA-B;HLA-C;HLA-E;HLA-J;HLA-L;HSPA1A;HSPA1B;HSPA1L;IER3;LSM2;LST1;LTA;LTB;LY6G5B;LY6G5C;LY6G6C;LY6G6D;LY6G6E;LY6G6F;MCCD1;MDC1;MICA;MICB;MIR877;MIR4640;MIR4646;MIR6832;MIR6891;MIR6891;MRPS18B;MSH5;MSH5-SAPCD1;MUC21;MUC22;NCR3;NEU1;NFKBIL1;NRM;POU5F1;PPP1R10;PPP1R11;PPP1R18;PRR3;PRRC2A;PSORS1C1;PSORS1C2;PSORS1C3;RNF39;RPP21;SAPCD1;SFTA2;SLC44A4;SNORA38;SNORD48;SNORD52;SNORD84;SNORD117;TCF19;TNF;TRIM10;TRIM15;TRIM26;TRIM31;TRIM39;TRIM39-RPP21;TRIM40;TUBB;VARS;VARS2;VWA7;ZNRD1;ZNRD1-AS1	30860265	rs9266075	6	31319754	T	G	0.394632	-0.0215072	0.0149654	0.150681	0.258187	0.0345457	7.79258e-14	-0.0833009	0.0590253	0.158164	0.016313	0.0556428	20
cg17879299	6	ABCF1;ABHD16A;AIF1;APOM;ATAT1;ATP6V1G2;ATP6V1G2-DDX39B;BAG6;C6orf15;C6orf25;C6orf47;C6orf48;C6orf136;CCHCR1;CDSN;CLIC1;CSNK2B;DDAH2;DDR1;DDX39B;DHX16;DPCR1;EHMT2;FLOT1;GNL1;GPANK1;GTF2H4;HCG4B;HCG8;HCG9;HCG17;HCG18;HCG22;HCG26;HCG27;HCP5;HLA-A;HLA-B;HLA-C;HLA-E;HLA-J;HLA-L;HSPA1A;HSPA1B;HSPA1L;IER3;LSM2;LST1;LTA;LTB;LY6G5B;LY6G5C;LY6G6C;LY6G6D;LY6G6E;LY6G6F;MCCD1;MDC1;MICA;MICB;MIR877;MIR4640;MIR4646;MIR6832;MIR6891;MIR6891;MRPS18B;MSH5;MSH5-SAPCD1;MUC21;MUC22;NCR3;NEU1;NFKBIL1;NRM;POU5F1;PPP1R10;PPP1R11;PPP1R18;PRR3;PRRC2A;PSORS1C1;PSORS1C2;PSORS1C3;RNF39;RPP21;SAPCD1;SFTA2;SLC44A4;SNORA38;SNORD48;SNORD52;SNORD84;SNORD117;TCF19;TNF;TRIM10;TRIM15;TRIM26;TRIM31;TRIM39;TRIM39-RPP21;TRIM40;TUBB;VARS;VARS2;VWA7;ZNRD1;ZNRD1-AS1	30860300	rs9266075	6	31319754	T	G	0.394632	-0.0215072	0.0149654	0.150681	0.25441	0.0341896	9.98175e-14	-0.0845376	0.059911	0.158229	0.00520854	0.110284	20
cg22025250	6	ABCF1;ABHD16A;AIF1;APOM;ATAT1;ATP6V1G2;ATP6V1G2-DDX39B;BAG6;C2;C6orf15;C6orf25;C6orf47;C6orf48;C6orf136;CCHCR1;CDSN;CLIC1;CSNK2B;DDAH2;DDR1;DDX39B;DHX16;DPCR1;EHMT2;FLOT1;GNL1;GPANK1;GTF2H4;HCG4B;HCG8;HCG9;HCG17;HCG18;HCG22;HCG26;HCG27;HCP5;HLA-A;HLA-B;HLA-C;HLA-E;HLA-J;HLA-L;HSPA1A;HSPA1B;HSPA1L;IER3;LSM2;LST1;LTA;LTB;LY6G5B;LY6G5C;LY6G6C;LY6G6D;LY6G6E;LY6G6F;MCCD1;MDC1;MICA;MICB;MIR877;MIR4640;MIR4646;MIR6832;MIR6891;MIR6891;MRPS18B;MSH5;MSH5-SAPCD1;MUC21;MUC22;NCR3;NEU1;NFKBIL1;NRM;POU5F1;PPP1R10;PPP1R11;PPP1R18;PRR3;PRRC2A;PSORS1C1;PSORS1C2;PSORS1C3;RNF39;RPP21;SAPCD1;SFTA2;SLC44A4;SNORA38;SNORD48;SNORD52;SNORD84;SNORD117;TCF19;TNF;TRIM10;TRIM15;TRIM26;TRIM31;TRIM39;TRIM39-RPP21;TRIM40;TUBB;VARS;VARS2;VWA7;ZBTB12;ZNRD1;ZNRD1-AS1	30876152	rs28380938	6	31320334	T	C	0.195825	-0.0060178	0.0256815	0.814733	0.569478	0.0458363	1.93248e-35	-0.0105672	0.0451046	0.814766	0.00461437	0.202109	20
cg20621945	6	ABCF1;ABHD16A;AIF1;APOM;ATAT1;ATP6V1G2;ATP6V1G2-DDX39B;BAG6;C2;C6orf15;C6orf25;C6orf47;C6orf48;C6orf136;CCHCR1;CDSN;CLIC1;CSNK2B;DDAH2;DDR1;DDX39B;DHX16;DPCR1;EHMT2;FLOT1;GNL1;GPANK1;GTF2H4;HCG4B;HCG8;HCG9;HCG17;HCG18;HCG22;HCG26;HCG27;HCP5;HLA-A;HLA-B;HLA-C;HLA-E;HLA-J;HLA-L;HSPA1A;HSPA1B;HSPA1L;IER3;LSM2;LST1;LTA;LTB;LY6G5B;LY6G5C;LY6G6C;LY6G6D;LY6G6E;LY6G6F;MCCD1;MDC1;MICA;MICB;MIR877;MIR4640;MIR4646;MIR6832;MIR6891;MIR6891;MRPS18B;MSH5;MSH5-SAPCD1;MUC21;MUC22;NCR3;NEU1;NFKBIL1;NRM;POU5F1;PPP1R10;PPP1R11;PPP1R18;PRR3;PRRC2A;PSORS1C1;PSORS1C2;PSORS1C3;RNF39;RPP21;SAPCD1;SFTA2;SLC44A4;SNORA38;SNORD48;SNORD52;SNORD84;SNORD117;TCF19;TNF;TRIM10;TRIM15;TRIM26;TRIM31;TRIM39;TRIM39-RPP21;TRIM40;TUBB;VARS;VARS2;VWA7;ZBTB12;ZNRD1;ZNRD1-AS1	30876992	rs28732097	6	31081503	G	C	0.0526839	-0.0260145	0.0496233	0.600112	0.777484	0.0683529	5.59884e-30	-0.0334599	0.0638932	0.600499	0.00885052	0.0717084	20
cg07945879	6	ABCF1;ABHD16A;AIF1;APOM;ATAT1;ATP6V1G2;ATP6V1G2-DDX39B;BAG6;C2;C6orf15;C6orf25;C6orf47;C6orf48;C6orf136;CCHCR1;CDSN;CLIC1;CSNK2B;DDAH2;DDR1;DDX39B;DHX16;DPCR1;EHMT2;FLOT1;GNL1;GPANK1;GTF2H4;HCG4B;HCG8;HCG9;HCG17;HCG18;HCG22;HCG26;HCG27;HCP5;HLA-A;HLA-B;HLA-C;HLA-E;HLA-J;HLA-L;HSPA1A;HSPA1B;HSPA1L;IER3;LSM2;LST1;LTA;LTB;LY6G5B;LY6G5C;LY6G6C;LY6G6D;LY6G6E;LY6G6F;MCCD1;MDC1;MICA;MICB;MIR877;MIR4640;MIR4646;MIR6832;MIR6891;MIR6891;MRPS18B;MSH5;MSH5-SAPCD1;MUC21;MUC22;NCR3;NEU1;NFKBIL1;NRM;POU5F1;PPP1R10;PPP1R11;PPP1R18;PRR3;PRRC2A;PSORS1C1;PSORS1C2;PSORS1C3;RNF39;RPP21;SAPCD1;SFTA2;SLC44A4;SNORA38;SNORD48;SNORD52;SNORD84;SNORD117;TCF19;TNF;TRIM10;TRIM15;TRIM26;TRIM31;TRIM39;TRIM39-RPP21;TRIM40;TUBB;VARS;VARS2;VWA7;ZBTB12;ZNRD1;ZNRD1-AS1	30879673	rs2233980	6	31079644	A	G	0.0854871	0.0839459	0.0258297	0.00115415	0.366616	0.0426901	8.8618e-18	0.228975	0.0753307	0.00236895	0.00176936	0.690491	20
cg10783063	6	ABCF1;ABHD16A;AIF1;APOM;ATAT1;ATP6V1G2;ATP6V1G2-DDX39B;BAG6;C2;C6orf15;C6orf25;C6orf47;C6orf48;C6orf136;CCHCR1;CDSN;CLIC1;CSNK2B;DDAH2;DDR1;DDX39B;DHX16;DPCR1;EHMT2;FLOT1;GNL1;GPANK1;GTF2H4;HCG4B;HCG8;HCG9;HCG17;HCG18;HCG22;HCG26;HCG27;HCP5;HLA-A;HLA-B;HLA-C;HLA-E;HLA-J;HLA-L;HSPA1A;HSPA1B;HSPA1L;IER3;LSM2;LST1;LTA;LTB;LY6G5B;LY6G5C;LY6G6C;LY6G6D;LY6G6E;LY6G6F;MCCD1;MDC1;MICA;MICB;MIR877;MIR4640;MIR4646;MIR6832;MIR6891;MIR6891;MRPS18B;MSH5;MSH5-SAPCD1;MUC21;MUC22;NCR3;NEU1;NFKBIL1;NRM;POU5F1;PPP1R10;PPP1R11;PPP1R18;PRR3;PRRC2A;PSORS1C1;PSORS1C2;PSORS1C3;RNF39;RPP21;SAPCD1;SFTA2;SLC44A4;SNORA38;SNORD48;SNORD52;SNORD84;SNORD117;TCF19;TNF;TRIM10;TRIM15;TRIM26;TRIM31;TRIM39;TRIM39-RPP21;TRIM40;TUBB;VARS;VARS2;VWA7;ZBTB12;ZNRD1;ZNRD1-AS1	30880108	rs116823346	6	30747694	T	A	0.0119284	0.0169057	0.0823275	0.837301	-2.52429	0.177082	4.17677e-46	-0.00669721	0.0326175	0.837318	0.0043016	0.724985	6
cg02306936	6	ABCF1;ABHD16A;AIF1;APOM;ATAT1;ATP6V1G2;ATP6V1G2-DDX39B;BAG6;C2;C6orf15;C6orf25;C6orf47;C6orf48;C6orf136;CCHCR1;CDSN;CLIC1;CSNK2B;DDAH2;DDR1;DDX39B;DHX16;DPCR1;EHMT2;FLOT1;GNL1;GPANK1;GTF2H4;HCG4B;HCG8;HCG9;HCG17;HCG18;HCG22;HCG26;HCG27;HCP5;HLA-A;HLA-B;HLA-C;HLA-E;HLA-J;HLA-L;HSPA1A;HSPA1B;HSPA1L;IER3;LSM2;LST1;LTA;LTB;LY6G5B;LY6G5C;LY6G6C;LY6G6D;LY6G6E;LY6G6F;MCCD1;MDC1;MICA;MICB;MIR877;MIR4640;MIR4646;MIR6832;MIR6891;MIR6891;MRPS18B;MSH5;MSH5-SAPCD1;MUC21;MUC22;NCR3;NEU1;NFKBIL1;NRM;POU5F1;PPP1R10;PPP1R11;PPP1R18;PRR3;PRRC2A;PSORS1C1;PSORS1C2;PSORS1C3;RNF39;RPP21;SAPCD1;SFTA2;SLC44A4;SNORA38;SNORD48;SNORD52;SNORD84;SNORD117;TCF19;TNF;TRIM10;TRIM15;TRIM26;TRIM31;TRIM39;TRIM39-RPP21;TRIM40;TUBB;VARS;VARS2;VWA7;ZBTB12;ZNRD1;ZNRD1-AS1	30881316	rs142282930	6	30886097	A	C	0.0178926	0.199196	0.0969327	0.0398797	-0.789433	0.141672	2.51475e-08	-0.252328	0.130872	0.053848	0.00452017	0.544199	7
cg12433575	6	ABCF1;ABHD16A;AIF1;APOM;ATAT1;ATP6V1G2;ATP6V1G2-DDX39B;BAG6;C2;C6orf15;C6orf25;C6orf47;C6orf48;C6orf136;CCHCR1;CDSN;CLIC1;CSNK2B;DDAH2;DDR1;DDX39B;DHX16;DPCR1;EHMT2;FLOT1;GNL1;GPANK1;GTF2H4;HCG4B;HCG8;HCG9;HCG17;HCG18;HCG22;HCG26;HCG27;HCP5;HLA-A;HLA-B;HLA-C;HLA-E;HLA-J;HLA-L;HSPA1A;HSPA1B;HSPA1L;IER3;LSM2;LST1;LTA;LTB;LY6G5B;LY6G5C;LY6G6C;LY6G6D;LY6G6E;LY6G6F;MCCD1;MDC1;MICA;MICB;MIR877;MIR4640;MIR4646;MIR6832;MIR6891;MIR6891;MRPS18B;MSH5;MSH5-SAPCD1;MUC21;MUC22;NCR3;NEU1;NFKBIL1;NRM;POU5F1;PPP1R10;PPP1R11;PPP1R18;PRR3;PRRC2A;PSORS1C1;PSORS1C2;PSORS1C3;RNF39;RPP21;SAPCD1;SFTA2;SLC44A4;SNORA38;SNORD48;SNORD52;SNORD84;SNORD117;TCF19;TNF;TRIM10;TRIM15;TRIM26;TRIM31;TRIM39;TRIM39-RPP21;TRIM40;TUBB;VARS;VARS2;VWA7;ZBTB12;ZNRD1;ZNRD1-AS1	30881464	rs2242955	6	31474280	A	G	0.110338	-0.0637018	0.0212002	0.00265779	-0.352132	0.0532648	3.81802e-11	0.180903	0.0661322	0.00622897	0.00124851	0.192497	11
cg10661769	6	ABCF1;ABHD16A;AIF1;APOM;ATAT1;ATP6V1G2;ATP6V1G2-DDX39B;BAG6;C2;C6orf15;C6orf25;C6orf47;C6orf48;C6orf136;CCHCR1;CDSN;CLIC1;CSNK2B;DDAH2;DDR1;DDX39B;DHX16;DPCR1;EHMT2;FLOT1;GNL1;GPANK1;GTF2H4;HCG4B;HCG8;HCG9;HCG17;HCG18;HCG22;HCG26;HCG27;HCP5;HLA-A;HLA-B;HLA-C;HLA-E;HLA-J;HLA-L;HSPA1A;HSPA1B;HSPA1L;IER3;LSM2;LST1;LTA;LTB;LY6G5B;LY6G5C;LY6G6C;LY6G6D;LY6G6E;LY6G6F;MCCD1;MDC1;MICA;MICB;MIR877;MIR4640;MIR4646;MIR6832;MIR6891;MIR6891;MRPS18B;MSH5;MSH5-SAPCD1;MUC21;MUC22;NCR3;NEU1;NFKBIL1;NRM;POU5F1;PPP1R10;PPP1R11;PPP1R18;PRR3;PRRC2A;PSORS1C1;PSORS1C2;PSORS1C3;RNF39;RPP21;SAPCD1;SFTA2;SLC44A4;SNORA38;SNORD48;SNORD52;SNORD84;SNORD117;TCF19;TNF;TRIM10;TRIM15;TRIM26;TRIM31;TRIM39;TRIM39-RPP21;TRIM40;TUBB;VARS;VARS2;VWA7;ZBTB12;ZNRD1;ZNRD1-AS1	30881484	rs2233956	6	31081205	C	T	0.152087	0.0655199	0.0233269	0.00497311	0.225469	0.0386473	5.41066e-09	0.290594	0.114826	0.0113822	0.00248818	0.474353	20
cg09424348	6	ABCF1;ABHD16A;AIF1;APOM;ATAT1;ATP6V1G2;ATP6V1G2-DDX39B;BAG6;C2;C6orf15;C6orf25;C6orf47;C6orf48;C6orf136;CCHCR1;CDSN;CLIC1;CSNK2B;DDAH2;DDR1;DDX39B;DHX16;DPCR1;EHMT2;FLOT1;GNL1;GPANK1;GTF2H4;HCG4B;HCG8;HCG9;HCG17;HCG18;HCG22;HCG26;HCG27;HCP5;HLA-A;HLA-B;HLA-C;HLA-E;HLA-J;HLA-L;HSPA1A;HSPA1B;HSPA1L;IER3;LSM2;LST1;LTA;LTB;LY6G5B;LY6G5C;LY6G6C;LY6G6D;LY6G6E;LY6G6F;MCCD1;MDC1;MICA;MICB;MIR877;MIR4640;MIR4646;MIR6832;MIR6891;MIR6891;MRPS18B;MSH5;MSH5-SAPCD1;MUC21;MUC22;NCR3;NEU1;NFKBIL1;NRM;POU5F1;PPP1R10;PPP1R11;PPP1R18;PRR3;PRRC2A;PSORS1C1;PSORS1C2;PSORS1C3;RNF39;RPP21;SAPCD1;SFTA2;SLC44A4;SNORA38;SNORD48;SNORD52;SNORD84;SNORD117;TCF19;TNF;TRIM10;TRIM15;TRIM26;TRIM31;TRIM39;TRIM39-RPP21;TRIM40;TUBB;VARS;VARS2;VWA7;ZBTB12;ZNRD1;ZNRD1-AS1	30881549	rs2736188	6	31565648	A	G	0.116302	-0.0696836	0.021927	0.00148304	-0.324627	0.0492423	4.32638e-11	0.214657	0.0749839	0.00420029	0.000820789	0.682437	6
cg15080939	6	ABCF1;ABHD16A;AIF1;APOM;ATAT1;ATP6V1G2;ATP6V1G2-DDX39B;BAG6;C2;C6orf15;C6orf25;C6orf47;C6orf48;C6orf136;CCHCR1;CDSN;CLIC1;CSNK2B;DDAH2;DDR1;DDX39B;DHX16;DPCR1;EHMT2;FLOT1;GNL1;GPANK1;GTF2H4;HCG4B;HCG8;HCG9;HCG17;HCG18;HCG22;HCG26;HCG27;HCP5;HLA-A;HLA-B;HLA-C;HLA-E;HLA-J;HLA-L;HSPA1A;HSPA1B;HSPA1L;IER3;LSM2;LST1;LTA;LTB;LY6G5B;LY6G5C;LY6G6C;LY6G6D;LY6G6E;LY6G6F;MCCD1;MDC1;MICA;MICB;MIR877;MIR4640;MIR4646;MIR6832;MIR6891;MIR6891;MRPS18B;MSH5;MSH5-SAPCD1;MUC21;MUC22;NCR3;NEU1;NFKBIL1;NRM;POU5F1;PPP1R10;PPP1R11;PPP1R18;PRR3;PRRC2A;PSORS1C1;PSORS1C2;PSORS1C3;RNF39;RPP21;SAPCD1;SFTA2;SLC44A4;SNORA38;SNORD48;SNORD52;SNORD84;SNORD117;TCF19;TNF;TRIM10;TRIM15;TRIM26;TRIM31;TRIM39;TRIM39-RPP21;TRIM40;TUBB;VARS;VARS2;VWA7;ZBTB12;ZNRD1;ZNRD1-AS1	30881560	rs2233959	6	31081065	C	T	0.420477	0.0430817	0.0154429	0.00527501	0.214751	0.0329367	7.02506e-11	0.200612	0.0782166	0.0103226	0.00156139	0.781605	17
cg18261909	6	ABCF1;ABHD16A;AIF1;APOM;ATAT1;ATP6V1G2;ATP6V1G2-DDX39B;BAG6;C2;C6orf15;C6orf25;C6orf47;C6orf48;C6orf136;CCHCR1;CDSN;CLIC1;CSNK2B;DDAH2;DDR1;DDX39B;DHX16;DPCR1;EHMT2;FLOT1;GNL1;GPANK1;GTF2H4;HCG4B;HCG8;HCG9;HCG17;HCG18;HCG22;HCG26;HCG27;HCP5;HLA-A;HLA-B;HLA-C;HLA-E;HLA-J;HLA-L;HSPA1A;HSPA1B;HSPA1L;IER3;LSM2;LST1;LTA;LTB;LY6G5B;LY6G5C;LY6G6C;LY6G6D;LY6G6E;LY6G6F;MCCD1;MDC1;MICA;MICB;MIR877;MIR4640;MIR4646;MIR6832;MIR6891;MIR6891;MRPS18B;MSH5;MSH5-SAPCD1;MUC21;MUC22;NCR3;NEU1;NFKBIL1;NRM;POU5F1;PPP1R10;PPP1R11;PPP1R18;PRR3;PRRC2A;PSORS1C1;PSORS1C2;PSORS1C3;RNF39;RPP21;SAPCD1;SFTA2;SLC44A4;SNORA38;SNORD48;SNORD52;SNORD84;SNORD117;TCF19;TNF;TRIM10;TRIM15;TRIM26;TRIM31;TRIM39;TRIM39-RPP21;TRIM40;TUBB;VARS;VARS2;VWA7;ZBTB12;ZNRD1;ZNRD1-AS1	30881571	rs142282930	6	30886097	A	C	0.0178926	0.199196	0.0969327	0.0398797	1.14042	0.143692	2.0783e-15	0.174669	0.0878004	0.0466585	0.00778578	0.622136	14
cg16555181	6	ABCF1;ABHD16A;AIF1;APOM;ATAT1;ATP6V1G2;ATP6V1G2-DDX39B;BAG6;C2;C6orf15;C6orf25;C6orf47;C6orf48;C6orf136;CCHCR1;CDSN;CLIC1;CSNK2B;DDAH2;DDR1;DDX39B;DHX16;DPCR1;EHMT2;FLOT1;GNL1;GPANK1;GTF2H4;HCG4B;HCG8;HCG9;HCG17;HCG18;HCG22;HCG26;HCG27;HCP5;HLA-A;HLA-B;HLA-C;HLA-E;HLA-J;HLA-L;HSPA1A;HSPA1B;HSPA1L;IER3;LSM2;LST1;LTA;LTB;LY6G5B;LY6G5C;LY6G6C;LY6G6D;LY6G6E;LY6G6F;MCCD1;MDC1;MICA;MICB;MIR877;MIR4640;MIR4646;MIR6832;MIR6891;MIR6891;MRPS18B;MSH5;MSH5-SAPCD1;MUC21;MUC22;NCR3;NEU1;NFKBIL1;NRM;POU5F1;PPP1R10;PPP1R11;PPP1R18;PRR3;PRRC2A;PSORS1C1;PSORS1C2;PSORS1C3;RNF39;RPP21;SAPCD1;SFTA2;SLC44A4;SNORA38;SNORD48;SNORD52;SNORD84;SNORD117;TCF19;TNF;TRIM10;TRIM15;TRIM26;TRIM31;TRIM39;TRIM39-RPP21;TRIM40;TUBB;VARS;VARS2;VWA7;ZBTB12;ZNRD1;ZNRD1-AS1	30881643	rs9264490	6	31232578	G	A	0.229622	0.054091	0.0190911	0.00460687	0.272666	0.0353713	1.27124e-14	0.198378	0.074596	0.00782871	0.00460152	0.290287	20
cg02186769	6	ABCF1;ABHD16A;AIF1;APOM;ATAT1;ATP6V1G2;ATP6V1G2-DDX39B;BAG6;C2;C6orf15;C6orf25;C6orf47;C6orf48;C6orf136;CCHCR1;CDSN;CLIC1;CSNK2B;DDAH2;DDR1;DDX39B;DHX16;DPCR1;EHMT2;FLOT1;GNL1;GPANK1;GTF2H4;HCG4B;HCG8;HCG9;HCG17;HCG18;HCG22;HCG26;HCG27;HCP5;HLA-A;HLA-B;HLA-C;HLA-E;HLA-J;HLA-L;HSPA1A;HSPA1B;HSPA1L;IER3;LSM2;LST1;LTA;LTB;LY6G5B;LY6G5C;LY6G6C;LY6G6D;LY6G6E;LY6G6F;MCCD1;MDC1;MICA;MICB;MIR877;MIR4640;MIR4646;MIR6832;MIR6891;MIR6891;MRPS18B;MSH5;MSH5-SAPCD1;MUC21;MUC22;NCR3;NEU1;NFKBIL1;NRM;POU5F1;PPP1R10;PPP1R11;PPP1R18;PRR3;PRRC2A;PSORS1C1;PSORS1C2;PSORS1C3;RNF39;RPP21;SAPCD1;SFTA2;SLC44A4;SNORA38;SNORD48;SNORD52;SNORD84;SNORD117;TCF19;TNF;TRIM10;TRIM15;TRIM26;TRIM31;TRIM39;TRIM39-RPP21;TRIM40;TUBB;VARS;VARS2;VWA7;ZBTB12;ZNRD1;ZNRD1-AS1	30881645	rs2233959	6	31081065	C	T	0.420477	0.0430817	0.0154429	0.00527501	0.242893	0.0322969	5.45156e-14	0.177369	0.0678123	0.00890744	0.000304017	0.228489	20
cg26860970	6	ABCF1;ABHD16A;AIF1;APOM;ATAT1;ATP6V1G2;ATP6V1G2-DDX39B;BAG6;C2;C6orf15;C6orf25;C6orf47;C6orf48;C6orf136;CCHCR1;CDSN;CLIC1;CSNK2B;DDAH2;DDR1;DDX39B;DHX16;DPCR1;EHMT2;FLOT1;GNL1;GPANK1;GTF2H4;HCG4B;HCG8;HCG9;HCG17;HCG18;HCG22;HCG26;HCG27;HCP5;HLA-A;HLA-B;HLA-C;HLA-E;HLA-J;HLA-L;HSPA1A;HSPA1B;HSPA1L;IER3;LSM2;LST1;LTA;LTB;LY6G5B;LY6G5C;LY6G6C;LY6G6D;LY6G6E;LY6G6F;MCCD1;MDC1;MICA;MICB;MIR877;MIR4640;MIR4646;MIR6832;MIR6891;MIR6891;MRPS18B;MSH5;MSH5-SAPCD1;MUC21;MUC22;NCR3;NEU1;NFKBIL1;NRM;POU5F1;PPP1R10;PPP1R11;PPP1R18;PRR3;PRRC2A;PSORS1C1;PSORS1C2;PSORS1C3;RNF39;RPP21;SAPCD1;SFTA2;SLC44A4;SNORA38;SNORD48;SNORD52;SNORD84;SNORD117;TCF19;TNF;TRIM10;TRIM15;TRIM26;TRIM31;TRIM39;TRIM39-RPP21;TRIM40;TUBB;VARS;VARS2;VWA7;ZBTB12;ZNRD1;ZNRD1-AS1	30881658	rs9264490	6	31232578	G	A	0.229622	0.054091	0.0190911	0.00460687	0.301153	0.0355058	2.21759e-17	0.179613	0.0668368	0.0072024	0.00443284	0.473302	20
cg05103231	6	ABCF1;ABHD16A;AIF1;APOM;ATAT1;ATP6V1G2;ATP6V1G2-DDX39B;BAG6;C2;C6orf15;C6orf25;C6orf47;C6orf48;C6orf136;CCHCR1;CDSN;CLIC1;CSNK2B;DDAH2;DDR1;DDX39B;DHX16;DPCR1;EHMT2;FLOT1;GNL1;GPANK1;GTF2H4;HCG4B;HCG8;HCG9;HCG17;HCG18;HCG22;HCG26;HCG27;HCP5;HLA-A;HLA-B;HLA-C;HLA-E;HLA-J;HLA-L;HSPA1A;HSPA1B;HSPA1L;IER3;LSM2;LST1;LTA;LTB;LY6G5B;LY6G5C;LY6G6C;LY6G6D;LY6G6E;LY6G6F;MCCD1;MDC1;MICA;MICB;MIR877;MIR4640;MIR4646;MIR6832;MIR6891;MIR6891;MRPS18B;MSH5;MSH5-SAPCD1;MUC21;MUC22;NCR3;NEU1;NFKBIL1;NRM;POU5F1;PPP1R10;PPP1R11;PPP1R18;PRR3;PRRC2A;PSORS1C1;PSORS1C2;PSORS1C3;RNF39;RPP21;SAPCD1;SFTA2;SLC44A4;SNORA38;SNORD48;SNORD52;SNORD84;SNORD117;TCF19;TNF;TRIM10;TRIM15;TRIM26;TRIM31;TRIM39;TRIM39-RPP21;TRIM40;TUBB;VARS;VARS2;VWA7;ZBTB12;ZNRD1;ZNRD1-AS1	30881664	rs2524108	6	31232451	G	C	0.252485	0.0427356	0.0187262	0.0224817	0.238925	0.0355083	1.71174e-11	0.178866	0.0827621	0.0306793	0.0378577	0.495538	20
cg00649377	6	ABCF1;ABHD16A;AIF1;APOM;ATAT1;ATP6V1G2;ATP6V1G2-DDX39B;BAG6;C2;C6orf15;C6orf25;C6orf47;C6orf48;C6orf136;CCHCR1;CDSN;CLIC1;CSNK2B;DDAH2;DDR1;DDX39B;DHX16;DPCR1;EHMT2;FLOT1;GNL1;GPANK1;GTF2H4;HCG4B;HCG8;HCG9;HCG17;HCG18;HCG22;HCG26;HCG27;HCP5;HLA-A;HLA-B;HLA-C;HLA-E;HLA-J;HLA-L;HSPA1A;HSPA1B;HSPA1L;IER3;LSM2;LST1;LTA;LTB;LY6G5B;LY6G5C;LY6G6C;LY6G6D;LY6G6E;LY6G6F;MCCD1;MDC1;MICA;MICB;MIR877;MIR4640;MIR4646;MIR6832;MIR6891;MIR6891;MRPS18B;MSH5;MSH5-SAPCD1;MUC21;MUC22;NCR3;NEU1;NFKBIL1;NRM;POU5F1;PPP1R10;PPP1R11;PPP1R18;PRR3;PRRC2A;PSORS1C1;PSORS1C2;PSORS1C3;RNF39;RPP21;SAPCD1;SFTA2;SLC44A4;SNORA38;SNORD48;SNORD52;SNORD84;SNORD117;TCF19;TNF;TRIM10;TRIM15;TRIM26;TRIM31;TRIM39;TRIM39-RPP21;TRIM40;TUBB;VARS;VARS2;VWA7;ZBTB12;ZNRD1;ZNRD1-AS1	30881728	rs142282930	6	30886097	A	C	0.0178926	0.199196	0.0969327	0.0398797	1.397	0.142613	1.17394e-22	0.142588	0.0708967	0.0443029	0.00337244	0.297131	20
cg24517380	6	ABCF1;ABHD16A;AIF1;APOM;ATAT1;ATP6V1G2;ATP6V1G2-DDX39B;BAG6;C2;C6orf15;C6orf25;C6orf47;C6orf48;C6orf136;CCHCR1;CDSN;CLIC1;CSNK2B;DDAH2;DDR1;DDX39B;DHX16;DPCR1;EHMT2;FLOT1;GNL1;GPANK1;GTF2H4;HCG4B;HCG8;HCG9;HCG17;HCG18;HCG22;HCG26;HCG27;HCP5;HLA-A;HLA-B;HLA-C;HLA-E;HLA-J;HLA-L;HSPA1A;HSPA1B;HSPA1L;IER3;LSM2;LST1;LTA;LTB;LY6G5B;LY6G5C;LY6G6C;LY6G6D;LY6G6E;LY6G6F;MCCD1;MDC1;MICA;MICB;MIR877;MIR4640;MIR4646;MIR6832;MIR6891;MIR6891;MRPS18B;MSH5;MSH5-SAPCD1;MUC21;MUC22;NCR3;NEU1;NFKBIL1;NRM;POU5F1;PPP1R10;PPP1R11;PPP1R18;PRR3;PRRC2A;PSORS1C1;PSORS1C2;PSORS1C3;RNF39;RPP21;SAPCD1;SFTA2;SLC44A4;SNORA38;SNORD48;SNORD52;SNORD84;SNORD117;TCF19;TNF;TRIM10;TRIM15;TRIM26;TRIM31;TRIM39;TRIM39-RPP21;TRIM40;TUBB;VARS;VARS2;VWA7;ZBTB12;ZNRD1;ZNRD1-AS1	30881740	rs185420195	6	30989631	T	C	0.0218688	0.152728	0.0873029	0.0802213	0.995161	0.135178	1.81406e-13	0.153471	0.0901703	0.0887538	0.0100667	0.69785	18
cg16914989	6	ABCF1;ABHD16A;AIF1;APOM;ATAT1;ATP6V1G2;ATP6V1G2-DDX39B;BAG6;C2;C6orf15;C6orf25;C6orf47;C6orf48;C6orf136;CCHCR1;CDSN;CLIC1;CSNK2B;DDAH2;DDR1;DDX39B;DHX16;DPCR1;EHMT2;FLOT1;GNL1;GPANK1;GTF2H4;HCG4B;HCG8;HCG9;HCG17;HCG18;HCG22;HCG26;HCG27;HCP5;HLA-A;HLA-B;HLA-C;HLA-E;HLA-J;HLA-L;HSPA1A;HSPA1B;HSPA1L;IER3;LSM2;LST1;LTA;LTB;LY6G5B;LY6G5C;LY6G6C;LY6G6D;LY6G6E;LY6G6F;MCCD1;MDC1;MICA;MICB;MIR877;MIR4640;MIR4646;MIR6832;MIR6891;MIR6891;MRPS18B;MSH5;MSH5-SAPCD1;MUC21;MUC22;NCR3;NEU1;NFKBIL1;NRM;POU5F1;PPP1R10;PPP1R11;PPP1R18;PRR3;PRRC2A;PSORS1C1;PSORS1C2;PSORS1C3;RNF39;RPP21;SAPCD1;SFTA2;SLC44A4;SNORA38;SNORD48;SNORD52;SNORD84;SNORD117;TCF19;TNF;TRIM10;TRIM15;TRIM26;TRIM31;TRIM39;TRIM39-RPP21;TRIM40;TUBB;VARS;VARS2;VWA7;ZBTB12;ZNRD1;ZNRD1-AS1	30881764	rs142282930	6	30886097	A	C	0.0178926	0.199196	0.0969327	0.0398797	1.34854	0.143473	5.49342e-21	0.147712	0.0735776	0.0446888	0.0254867	0.307303	20
cg18411800	6	ABCF1;ABHD16A;AIF1;APOM;ATAT1;ATP6V1G2;ATP6V1G2-DDX39B;BAG6;C2;C6orf15;C6orf25;C6orf47;C6orf48;C6orf136;CCHCR1;CDSN;CLIC1;CSNK2B;DDAH2;DDR1;DDX39B;DHX16;DPCR1;EHMT2;FLOT1;GNL1;GPANK1;GTF2H4;HCG4B;HCG8;HCG9;HCG17;HCG18;HCG22;HCG26;HCG27;HCP5;HLA-A;HLA-B;HLA-C;HLA-E;HLA-J;HLA-L;HSPA1A;HSPA1B;HSPA1L;IER3;LSM2;LST1;LTA;LTB;LY6G5B;LY6G5C;LY6G6C;LY6G6D;LY6G6E;LY6G6F;MCCD1;MDC1;MICA;MICB;MIR877;MIR4640;MIR4646;MIR6832;MIR6891;MIR6891;MRPS18B;MSH5;MSH5-SAPCD1;MUC21;MUC22;NCR3;NEU1;NFKBIL1;NRM;POU5F1;PPP1R10;PPP1R11;PPP1R18;PRR3;PRRC2A;PSORS1C1;PSORS1C2;PSORS1C3;RNF39;RPP21;SAPCD1;SFTA2;SLC44A4;SNORA38;SNORD48;SNORD52;SNORD84;SNORD117;TCF19;TNF;TRIM10;TRIM15;TRIM26;TRIM31;TRIM39;TRIM39-RPP21;TRIM40;TUBB;VARS;VARS2;VWA7;ZBTB12;ZNRD1;ZNRD1-AS1	30881789	rs142282930	6	30886097	A	C	0.0178926	0.199196	0.0969327	0.0398797	1.6484	0.143545	1.59618e-30	0.120842	0.0597383	0.0430877	0.0153113	0.436632	20
cg11571001	6	ABCF1;ABHD16A;AIF1;APOM;ATAT1;ATP6V1G2;ATP6V1G2-DDX39B;BAG6;C2;C6orf15;C6orf25;C6orf47;C6orf48;C6orf136;CCHCR1;CDSN;CLIC1;CSNK2B;DDAH2;DDR1;DDX39B;DHX16;DPCR1;EHMT2;FLOT1;GNL1;GPANK1;GTF2H4;HCG4B;HCG8;HCG9;HCG17;HCG18;HCG22;HCG26;HCG27;HCP5;HLA-A;HLA-B;HLA-C;HLA-E;HLA-J;HLA-L;HSPA1A;HSPA1B;HSPA1L;IER3;LSM2;LST1;LTA;LTB;LY6G5B;LY6G5C;LY6G6C;LY6G6D;LY6G6E;LY6G6F;MCCD1;MDC1;MICA;MICB;MIR877;MIR4640;MIR4646;MIR6832;MIR6891;MIR6891;MRPS18B;MSH5;MSH5-SAPCD1;MUC21;MUC22;NCR3;NEU1;NFKBIL1;NRM;POU5F1;PPP1R10;PPP1R11;PPP1R18;PRR3;PRRC2A;PSORS1C1;PSORS1C2;PSORS1C3;RNF39;RPP21;SAPCD1;SFTA2;SLC44A4;SNORA38;SNORD48;SNORD52;SNORD84;SNORD117;TCF19;TNF;TRIM10;TRIM15;TRIM26;TRIM31;TRIM39;TRIM39-RPP21;TRIM40;TUBB;VARS;VARS2;VWA7;ZBTB12;ZNRD1;ZNRD1-AS1	30881808	rs142282930	6	30886097	A	C	0.0178926	0.199196	0.0969327	0.0398797	1.53019	0.141882	4.05508e-27	0.130177	0.0644865	0.0435211	0.0202786	0.690186	18
cg26467571	6	ABCF1;ABHD16A;AIF1;APOM;ATAT1;ATP6V1G2;ATP6V1G2-DDX39B;BAG6;C2;C6orf15;C6orf25;C6orf47;C6orf48;C6orf136;CCHCR1;CDSN;CLIC1;CSNK2B;DDAH2;DDR1;DDX39B;DHX16;DPCR1;EHMT2;FLOT1;GNL1;GPANK1;GTF2H4;HCG4B;HCG8;HCG9;HCG17;HCG18;HCG22;HCG26;HCG27;HCP5;HLA-A;HLA-B;HLA-C;HLA-E;HLA-J;HLA-L;HSPA1A;HSPA1B;HSPA1L;IER3;LSM2;LST1;LTA;LTB;LY6G5B;LY6G5C;LY6G6C;LY6G6D;LY6G6E;LY6G6F;MCCD1;MDC1;MICA;MICB;MIR877;MIR4640;MIR4646;MIR6832;MIR6891;MIR6891;MRPS18B;MSH5;MSH5-SAPCD1;MUC21;MUC22;NCR3;NEU1;NFKBIL1;NRM;POU5F1;PPP1R10;PPP1R11;PPP1R18;PRR3;PRRC2A;PSORS1C1;PSORS1C2;PSORS1C3;RNF39;RPP21;SAPCD1;SFTA2;SLC44A4;SNORA38;SNORD48;SNORD52;SNORD84;SNORD117;TCF19;TNF;TRIM10;TRIM15;TRIM26;TRIM31;TRIM39;TRIM39-RPP21;TRIM40;TUBB;VARS;VARS2;VWA7;ZBTB12;ZNRD1;ZNRD1-AS1	30882355	rs9264490	6	31232578	G	A	0.229622	0.054091	0.0190911	0.00460687	0.282467	0.0345632	3.02112e-16	0.191495	0.0715335	0.00742857	0.000161583	0.558023	20
cg24268004	6	ABCF1;ABHD16A;AIF1;APOM;ATAT1;ATP6V1G2;ATP6V1G2-DDX39B;BAG6;C2;C6orf15;C6orf25;C6orf47;C6orf48;C6orf136;CCHCR1;CDSN;CLIC1;CSNK2B;DDAH2;DDR1;DDX39B;DHX16;DPCR1;EHMT2;FLOT1;GNL1;GPANK1;GTF2H4;HCG4B;HCG8;HCG9;HCG17;HCG18;HCG22;HCG26;HCG27;HCP5;HLA-A;HLA-B;HLA-C;HLA-E;HLA-J;HLA-L;HSPA1A;HSPA1B;HSPA1L;IER3;LSM2;LST1;LTA;LTB;LY6G5B;LY6G5C;LY6G6C;LY6G6D;LY6G6E;LY6G6F;MCCD1;MDC1;MICA;MICB;MIR877;MIR4640;MIR4646;MIR6832;MIR6891;MIR6891;MRPS18B;MSH5;MSH5-SAPCD1;MUC21;MUC22;NCR3;NEU1;NFKBIL1;NRM;POU5F1;PPP1R10;PPP1R11;PPP1R18;PRR3;PRRC2A;PSORS1C1;PSORS1C2;PSORS1C3;RNF39;RPP21;SAPCD1;SFTA2;SLC44A4;SNORA38;SNORD48;SNORD52;SNORD84;SNORD117;TCF19;TNF;TRIM10;TRIM15;TRIM26;TRIM31;TRIM39;TRIM39-RPP21;TRIM40;TUBB;VARS;VARS2;VWA7;ZBTB12;ZNRD1;ZNRD1-AS1	30882373	rs2233980	6	31079644	A	G	0.0854871	0.0839459	0.0258297	0.00115415	0.240782	0.0434822	3.06852e-08	0.348639	0.124385	0.00506464	0.0405353	0.558121	17
cg02601318	6	ABCF1;ABHD16A;AIF1;APOM;ATAT1;ATP6V1G2;ATP6V1G2-DDX39B;BAG6;C2;C6orf15;C6orf25;C6orf47;C6orf48;C6orf136;CCHCR1;CDSN;CLIC1;CSNK2B;DDAH2;DDR1;DDX39B;DHX16;DPCR1;EHMT2;FLOT1;GNL1;GPANK1;GTF2H4;HCG4B;HCG8;HCG9;HCG17;HCG18;HCG22;HCG26;HCG27;HCP5;HLA-A;HLA-B;HLA-C;HLA-E;HLA-J;HLA-L;HSPA1A;HSPA1B;HSPA1L;IER3;LSM2;LST1;LTA;LTB;LY6G5B;LY6G5C;LY6G6C;LY6G6D;LY6G6E;LY6G6F;MCCD1;MDC1;MICA;MICB;MIR877;MIR4640;MIR4646;MIR6832;MIR6891;MIR6891;MRPS18B;MSH5;MSH5-SAPCD1;MUC21;MUC22;NCR3;NEU1;NFKBIL1;NRM;POU5F1;PPP1R10;PPP1R11;PPP1R18;PRR3;PRRC2A;PSORS1C1;PSORS1C2;PSORS1C3;RNF39;RPP21;SAPCD1;SFTA2;SLC44A4;SNORA38;SNORD48;SNORD52;SNORD84;SNORD117;TCF19;TNF;TRIM10;TRIM15;TRIM26;TRIM31;TRIM39;TRIM39-RPP21;TRIM40;TUBB;VARS;VARS2;VWA7;ZBTB12;ZNRD1;ZNRD1-AS1	30882384	rs2442727	6	31319667	A	G	0.131213	0.0518344	0.0224587	0.0209998	0.317793	0.0417779	2.81109e-14	0.163107	0.0738522	0.0272049	0.000289428	0.280479	20
cg15848685	6	ABCF1;ABHD16A;AIF1;APOM;ATAT1;ATP6V1G2;ATP6V1G2-DDX39B;BAG6;C2;C6orf15;C6orf25;C6orf47;C6orf48;C6orf136;CCHCR1;CDSN;CLIC1;CSNK2B;DDAH2;DDR1;DDX39B;DHX16;DPCR1;EHMT2;FLOT1;GNL1;GPANK1;GTF2H4;HCG4B;HCG8;HCG9;HCG17;HCG18;HCG22;HCG26;HCG27;HCP5;HLA-A;HLA-B;HLA-C;HLA-E;HLA-J;HLA-L;HSPA1A;HSPA1B;HSPA1L;IER3;LSM2;LST1;LTA;LTB;LY6G5B;LY6G5C;LY6G6C;LY6G6D;LY6G6E;LY6G6F;MCCD1;MDC1;MICA;MICB;MIR877;MIR4640;MIR4646;MIR6832;MIR6891;MIR6891;MRPS18B;MSH5;MSH5-SAPCD1;MUC21;MUC22;NCR3;NEU1;NFKBIL1;NRM;POU5F1;PPP1R10;PPP1R11;PPP1R18;PRR3;PRRC2A;PSORS1C1;PSORS1C2;PSORS1C3;RNF39;RPP21;SAPCD1;SFTA2;SLC44A4;SNORA38;SNORD48;SNORD52;SNORD84;SNORD117;TCF19;TNF;TRIM10;TRIM15;TRIM26;TRIM31;TRIM39;TRIM39-RPP21;TRIM40;TUBB;VARS;VARS2;VWA7;ZBTB12;ZNRD1;ZNRD1-AS1	30882641	rs3130985	6	31085356	T	C	0.0864811	0.0830699	0.0257935	0.00127934	0.826773	0.0404209	5.52324e-93	0.100475	0.0315822	0.00146575	0.0104176	0.35412	20
cg12457901	6	ABCF1;ABHD16A;AIF1;APOM;ATAT1;ATP6V1G2;ATP6V1G2-DDX39B;BAG6;C2;C6orf15;C6orf25;C6orf47;C6orf48;C6orf136;CCHCR1;CDSN;CLIC1;CSNK2B;DDAH2;DDR1;DDX39B;DHX16;DPCR1;EHMT2;FLOT1;GNL1;GPANK1;GTF2H4;HCG4B;HCG8;HCG9;HCG17;HCG18;HCG22;HCG26;HCG27;HCP5;HLA-A;HLA-B;HLA-C;HLA-E;HLA-J;HLA-L;HSPA1A;HSPA1B;HSPA1L;IER3;LSM2;LST1;LTA;LTB;LY6G5B;LY6G5C;LY6G6C;LY6G6D;LY6G6E;LY6G6F;MCCD1;MDC1;MICA;MICB;MIR877;MIR4640;MIR4646;MIR6832;MIR6891;MIR6891;MRPS18B;MSH5;MSH5-SAPCD1;MUC21;MUC22;NCR3;NEU1;NFKBIL1;NRM;POU5F1;PPP1R10;PPP1R11;PPP1R18;PRR3;PRRC2A;PSORS1C1;PSORS1C2;PSORS1C3;RNF39;RPP21;SAPCD1;SFTA2;SLC44A4;SNORA38;SNORD48;SNORD52;SNORD84;SNORD117;TCF19;TNF;TRIM10;TRIM15;TRIM26;TRIM31;TRIM39;TRIM39-RPP21;TRIM40;TUBB;VARS;VARS2;VWA7;ZBTB12;ZNRD1;ZNRD1-AS1	30882671	rs2233980	6	31079644	A	G	0.0854871	0.0839459	0.0258297	0.00115415	0.858528	0.0402543	6.29229e-101	0.0977789	0.0304333	0.00131408	0.000591613	0.64362	20
cg14935711	6	ABCF1;ABHD16A;AIF1;APOM;ATAT1;ATP6V1G2;ATP6V1G2-DDX39B;BAG6;C2;C6orf15;C6orf25;C6orf47;C6orf48;C6orf136;CCHCR1;CDSN;CLIC1;CSNK2B;DDAH2;DDR1;DDX39B;DHX16;DPCR1;EHMT2;FLOT1;GNL1;GPANK1;GTF2H4;HCG4B;HCG8;HCG9;HCG17;HCG18;HCG22;HCG26;HCG27;HCP5;HLA-A;HLA-B;HLA-C;HLA-E;HLA-J;HLA-L;HSPA1A;HSPA1B;HSPA1L;IER3;LSM2;LST1;LTA;LTB;LY6G5B;LY6G5C;LY6G6C;LY6G6D;LY6G6E;LY6G6F;MCCD1;MDC1;MICA;MICB;MIR877;MIR4640;MIR4646;MIR6832;MIR6891;MIR6891;MRPS18B;MSH5;MSH5-SAPCD1;MUC21;MUC22;NCR3;NEU1;NFKBIL1;NRM;POU5F1;PPP1R10;PPP1R11;PPP1R18;PRR3;PRRC2A;PSORS1C1;PSORS1C2;PSORS1C3;RNF39;RPP21;SAPCD1;SFTA2;SLC44A4;SNORA38;SNORD48;SNORD52;SNORD84;SNORD117;TCF19;TNF;TRIM10;TRIM15;TRIM26;TRIM31;TRIM39;TRIM39-RPP21;TRIM40;TUBB;VARS;VARS2;VWA7;ZBTB12;ZNRD1;ZNRD1-AS1	30882694	rs2233980	6	31079644	A	G	0.0854871	0.0839459	0.0258297	0.00115415	0.794923	0.0406845	5.14715e-85	0.105603	0.0329398	0.00134627	0.000754646	0.60132	20
cg16958594	6	ABCF1;ABHD16A;AIF1;APOM;ATAT1;ATP6V1G2;ATP6V1G2-DDX39B;BAG6;C2;C6orf15;C6orf25;C6orf47;C6orf48;C6orf136;CCHCR1;CDSN;CLIC1;CSNK2B;DDAH2;DDR1;DDX39B;DHX16;DPCR1;EHMT2;FLOT1;GNL1;GPANK1;GTF2H4;HCG4B;HCG8;HCG9;HCG17;HCG18;HCG22;HCG26;HCG27;HCP5;HLA-A;HLA-B;HLA-C;HLA-E;HLA-J;HLA-L;HSPA1A;HSPA1B;HSPA1L;IER3;LSM2;LST1;LTA;LTB;LY6G5B;LY6G5C;LY6G6C;LY6G6D;LY6G6E;LY6G6F;MCCD1;MDC1;MICA;MICB;MIR877;MIR4640;MIR4646;MIR6832;MIR6891;MIR6891;MRPS18B;MSH5;MSH5-SAPCD1;MUC21;MUC22;NCR3;NEU1;NFKBIL1;NRM;POU5F1;PPP1R10;PPP1R11;PPP1R18;PRR3;PRRC2A;PSORS1C1;PSORS1C2;PSORS1C3;RNF39;RPP21;SAPCD1;SFTA2;SLC44A4;SNORA38;SNORD48;SNORD52;SNORD84;SNORD117;TCF19;TNF;TRIM10;TRIM15;TRIM26;TRIM31;TRIM39;TRIM39-RPP21;TRIM40;TUBB;VARS;VARS2;VWA7;ZBTB12;ZNRD1;ZNRD1-AS1	30882708	rs2233980	6	31079644	A	G	0.0854871	0.0839459	0.0258297	0.00115415	0.781823	0.0407415	4.4986e-82	0.107372	0.0335082	0.0013537	0.002995	0.533811	20
cg15978899	6	ABCF1;ABHD16A;AIF1;APOM;ATAT1;ATP6V1G2;ATP6V1G2-DDX39B;BAG6;C2;C6orf15;C6orf25;C6orf47;C6orf48;C6orf136;CCHCR1;CDSN;CLIC1;CSNK2B;DDAH2;DDR1;DDX39B;DHX16;DPCR1;EHMT2;FLOT1;GNL1;GPANK1;GTF2H4;HCG4B;HCG8;HCG9;HCG17;HCG18;HCG22;HCG26;HCG27;HCP5;HLA-A;HLA-B;HLA-C;HLA-E;HLA-J;HLA-L;HSPA1A;HSPA1B;HSPA1L;IER3;LSM2;LST1;LTA;LTB;LY6G5B;LY6G5C;LY6G6C;LY6G6D;LY6G6E;LY6G6F;MCCD1;MDC1;MICA;MICB;MIR877;MIR4640;MIR4646;MIR6832;MIR6891;MIR6891;MRPS18B;MSH5;MSH5-SAPCD1;MUC21;MUC22;NCR3;NEU1;NFKBIL1;NRM;POU5F1;PPP1R10;PPP1R11;PPP1R18;PRR3;PRRC2A;PSORS1C1;PSORS1C2;PSORS1C3;RNF39;RPP21;SAPCD1;SFTA2;SLC44A4;SNORA38;SNORD48;SNORD52;SNORD84;SNORD117;TCF19;TNF;TRIM10;TRIM15;TRIM26;TRIM31;TRIM39;TRIM39-RPP21;TRIM40;TUBB;VARS;VARS2;VWA7;ZBTB12;ZNRD1;ZNRD1-AS1	30882994	rs1793889	6	31222181	A	G	0.284294	0.0465009	0.0190787	0.0147966	0.518199	0.0332186	7.31752e-55	0.0897356	0.037264	0.0160356	0.000167424	0.164601	20
cg10158679	6	ABCF1;ABHD16A;AIF1;APOM;ATAT1;ATP6V1G2;ATP6V1G2-DDX39B;BAG6;C2;C6orf15;C6orf25;C6orf47;C6orf48;C6orf136;CCHCR1;CDSN;CLIC1;CSNK2B;DDAH2;DDR1;DDX39B;DHX16;DPCR1;EHMT2;FLOT1;GNL1;GPANK1;GTF2H4;HCG4B;HCG8;HCG9;HCG17;HCG18;HCG22;HCG26;HCG27;HCP5;HLA-A;HLA-B;HLA-C;HLA-E;HLA-J;HLA-L;HSPA1A;HSPA1B;HSPA1L;IER3;LSM2;LST1;LTA;LTB;LY6G5B;LY6G5C;LY6G6C;LY6G6D;LY6G6E;LY6G6F;MCCD1;MDC1;MICA;MICB;MIR877;MIR4640;MIR4646;MIR6832;MIR6891;MIR6891;MRPS18B;MSH5;MSH5-SAPCD1;MUC21;MUC22;NCR3;NEU1;NFKBIL1;NRM;POU5F1;PPP1R10;PPP1R11;PPP1R18;PRR3;PRRC2A;PSORS1C1;PSORS1C2;PSORS1C3;RNF39;RPP21;SAPCD1;SFTA2;SLC44A4;SNORA38;SNORD48;SNORD52;SNORD84;SNORD117;TCF19;TNF;TRIM10;TRIM15;TRIM26;TRIM31;TRIM39;TRIM39-RPP21;TRIM40;TUBB;VARS;VARS2;VWA7;ZBTB12;ZNRD1;ZNRD1-AS1	30883074	rs3130985	6	31085356	T	C	0.0864811	0.0830699	0.0257935	0.00127934	0.617377	0.0422258	2.06795e-48	0.134553	0.0427807	0.00165987	0.00520418	0.230524	20
cg00244776	6	ABCF1;ABHD16A;AIF1;APOM;ATAT1;ATP6V1G2;ATP6V1G2-DDX39B;BAG6;C2;C6orf15;C6orf25;C6orf47;C6orf48;C6orf136;CCHCR1;CDSN;CLIC1;CSNK2B;DDAH2;DDR1;DDX39B;DHX16;DPCR1;EHMT2;FLOT1;GNL1;GPANK1;GTF2H4;HCG4B;HCG8;HCG9;HCG17;HCG18;HCG22;HCG26;HCG27;HCP5;HLA-A;HLA-B;HLA-C;HLA-E;HLA-J;HLA-L;HSPA1A;HSPA1B;HSPA1L;IER3;LSM2;LST1;LTA;LTB;LY6G5B;LY6G5C;LY6G6C;LY6G6D;LY6G6E;LY6G6F;MCCD1;MDC1;MICA;MICB;MIR877;MIR4640;MIR4646;MIR6832;MIR6891;MIR6891;MRPS18B;MSH5;MSH5-SAPCD1;MUC21;MUC22;NCR3;NEU1;NFKBIL1;NRM;POU5F1;PPP1R10;PPP1R11;PPP1R18;PRR3;PRRC2A;PSORS1C1;PSORS1C2;PSORS1C3;RNF39;RPP21;SAPCD1;SFTA2;SLC44A4;SNORA38;SNORD48;SNORD52;SNORD84;SNORD117;TCF19;TNF;TRIM10;TRIM15;TRIM26;TRIM31;TRIM39;TRIM39-RPP21;TRIM40;TUBB;VARS;VARS2;VWA7;ZBTB12;ZNRD1;ZNRD1-AS1	30883192	rs3132541	6	31098734	C	A	0.0854871	0.0842424	0.0258378	0.00111243	0.585653	0.0421994	8.58423e-44	0.143844	0.0453191	0.00150345	0.00190681	0.300887	20
cg02149965	6	ABCF1;ABHD16A;AIF1;APOM;ATAT1;ATP6V1G2;ATP6V1G2-DDX39B;BAG6;C2;C6orf15;C6orf25;C6orf47;C6orf48;C6orf136;CCHCR1;CDSN;CLIC1;CSNK2B;DDAH2;DDR1;DDX39B;DHX16;DPCR1;EHMT2;FLOT1;GNL1;GPANK1;GTF2H4;HCG4B;HCG8;HCG9;HCG17;HCG18;HCG22;HCG26;HCG27;HCP5;HLA-A;HLA-B;HLA-C;HLA-E;HLA-J;HLA-L;HSPA1A;HSPA1B;HSPA1L;IER3;LSM2;LST1;LTA;LTB;LY6G5B;LY6G5C;LY6G6C;LY6G6D;LY6G6E;LY6G6F;MCCD1;MDC1;MICA;MICB;MIR877;MIR4640;MIR4646;MIR6832;MIR6891;MIR6891;MRPS18B;MSH5;MSH5-SAPCD1;MUC21;MUC22;NCR3;NEU1;NFKBIL1;NRM;POU5F1;PPP1R10;PPP1R11;PPP1R18;PRR3;PRRC2A;PSORS1C1;PSORS1C2;PSORS1C3;RNF39;RPP21;SAPCD1;SFTA2;SLC44A4;SNORA38;SNORD48;SNORD52;SNORD84;SNORD117;TCF19;TNF;TRIM10;TRIM15;TRIM26;TRIM31;TRIM39;TRIM39-RPP21;TRIM40;TUBB;VARS;VARS2;VWA7;ZBTB12;ZNRD1;ZNRD1-AS1	30883203	rs2523595	6	31326618	G	A	0.301193	0.0406617	0.0159154	0.0106229	0.422138	0.0320604	1.35979e-39	0.0963232	0.0384051	0.0121387	0.000204185	0.183951	20
cg19013222	6	ABCF1;ABHD16A;AIF1;APOM;ATAT1;ATP6V1G2;ATP6V1G2-DDX39B;BAG6;C2;C6orf15;C6orf25;C6orf47;C6orf48;C6orf136;CCHCR1;CDSN;CLIC1;CSNK2B;DDAH2;DDR1;DDX39B;DHX16;DPCR1;EHMT2;FLOT1;GNL1;GPANK1;GTF2H4;HCG4B;HCG8;HCG9;HCG17;HCG18;HCG22;HCG26;HCG27;HCP5;HLA-A;HLA-B;HLA-C;HLA-E;HLA-J;HLA-L;HSPA1A;HSPA1B;HSPA1L;IER3;LSM2;LST1;LTA;LTB;LY6G5B;LY6G5C;LY6G6C;LY6G6D;LY6G6E;LY6G6F;MCCD1;MDC1;MICA;MICB;MIR877;MIR4640;MIR4646;MIR6832;MIR6891;MIR6891;MRPS18B;MSH5;MSH5-SAPCD1;MUC21;MUC22;NCR3;NEU1;NFKBIL1;NRM;POU5F1;PPP1R10;PPP1R11;PPP1R18;PRR3;PRRC2A;PSORS1C1;PSORS1C2;PSORS1C3;RNF39;RPP21;SAPCD1;SFTA2;SLC44A4;SNORA38;SNORD48;SNORD52;SNORD84;SNORD117;TCF19;TNF;TRIM10;TRIM15;TRIM26;TRIM31;TRIM39;TRIM39-RPP21;TRIM40;TUBB;VARS;VARS2;VWA7;ZBTB12;ZNRD1;ZNRD1-AS1	30883526	rs1793889	6	31222181	A	G	0.284294	0.0465009	0.0190787	0.0147966	0.200624	0.0342467	4.67929e-09	0.231781	0.102999	0.0244284	0.0127301	0.0760365	15
cg16113650	6	ABCF1;ABHD16A;AIF1;APOM;ATAT1;ATP6V1G2;ATP6V1G2-DDX39B;BAG6;C2;C6orf15;C6orf25;C6orf47;C6orf48;C6orf136;CCHCR1;CDSN;CLIC1;CSNK2B;DDAH2;DDR1;DDX39B;DHX16;DPCR1;EHMT2;FLOT1;GNL1;GPANK1;GTF2H4;HCG4B;HCG8;HCG9;HCG17;HCG18;HCG22;HCG26;HCG27;HCP5;HLA-A;HLA-B;HLA-C;HLA-E;HLA-J;HLA-L;HSPA1A;HSPA1B;HSPA1L;IER3;LSM2;LST1;LTA;LTB;LY6G5B;LY6G5C;LY6G6C;LY6G6D;LY6G6E;LY6G6F;MCCD1;MDC1;MICA;MICB;MIR877;MIR4640;MIR4646;MIR6832;MIR6891;MIR6891;MRPS18B;MSH5;MSH5-SAPCD1;MUC21;MUC22;NCR3;NEU1;NFKBIL1;NRM;POU5F1;PPP1R10;PPP1R11;PPP1R18;PRR3;PRRC2A;PSORS1C1;PSORS1C2;PSORS1C3;RNF39;RPP21;SAPCD1;SFTA2;SLC44A4;SNORA38;SNORD48;SNORD52;SNORD84;SNORD117;TCF19;TNF;TRIM10;TRIM15;TRIM26;TRIM31;TRIM39;TRIM39-RPP21;TRIM40;TUBB;VARS;VARS2;VWA7;ZBTB12;ZNRD1;ZNRD1-AS1	30883959	rs2249935	6	31327178	A	G	0.177932	0.0798208	0.0193996	3.8792e-05	0.201305	0.0366363	3.914e-08	0.396517	0.120394	0.000989469	0.000989469	0.497	16
cg23201206	6	ABCF1;ABHD16A;AIF1;APOM;ATAT1;ATP6V1G2;ATP6V1G2-DDX39B;BAG6;C2;C6orf15;C6orf25;C6orf47;C6orf48;C6orf136;CCHCR1;CDSN;CLIC1;CSNK2B;DDAH2;DDR1;DDX39B;DHX16;DPCR1;EHMT2;FLOT1;GNL1;GPANK1;GTF2H4;HCG4B;HCG8;HCG9;HCG17;HCG18;HCG22;HCG26;HCG27;HCP5;HLA-A;HLA-B;HLA-C;HLA-E;HLA-J;HLA-L;HSPA1A;HSPA1B;HSPA1L;IER3;LSM2;LST1;LTA;LTB;LY6G5B;LY6G5C;LY6G6C;LY6G6D;LY6G6E;LY6G6F;MCCD1;MDC1;MICA;MICB;MIR877;MIR4640;MIR4646;MIR6832;MIR6891;MIR6891;MRPS18B;MSH5;MSH5-SAPCD1;MUC21;MUC22;NCR3;NEU1;NFKBIL1;NRM;POU5F1;PPP1R10;PPP1R11;PPP1R18;PRR3;PRRC2A;PSORS1C1;PSORS1C2;PSORS1C3;RNF39;RPP21;SAPCD1;SFTA2;SLC44A4;SNORA38;SNORD48;SNORD52;SNORD84;SNORD117;TCF19;TNF;TRIM10;TRIM15;TRIM26;TRIM31;TRIM39;TRIM39-RPP21;TRIM40;TUBB;VARS;VARS2;VWA7;ZBTB12;ZNRD1;ZNRD1-AS1	30885800	rs1793889	6	31222181	A	G	0.284294	0.0465009	0.0190787	0.0147966	-0.331912	0.033957	1.44888e-22	-0.1401	0.0592413	0.0180346	0.00280911	0.0685672	20
cg03798603	6	ABCF1;ABHD16A;AIF1;APOM;ATAT1;ATP6V1G2;ATP6V1G2-DDX39B;BAG6;C2;C6orf15;C6orf25;C6orf47;C6orf48;C6orf136;CCHCR1;CDSN;CLIC1;CSNK2B;DDAH2;DDR1;DDX39B;DHX16;DPCR1;EHMT2;FLOT1;GNL1;GPANK1;GTF2H4;HCG8;HCG9;HCG17;HCG18;HCG22;HCG26;HCG27;HCP5;HLA-A;HLA-B;HLA-C;HLA-E;HLA-J;HLA-L;HSPA1A;HSPA1B;HSPA1L;IER3;LSM2;LST1;LTA;LTB;LY6G5B;LY6G5C;LY6G6C;LY6G6D;LY6G6E;LY6G6F;MCCD1;MDC1;MICA;MICB;MIR877;MIR4640;MIR4646;MIR6832;MIR6891;MIR6891;MRPS18B;MSH5;MSH5-SAPCD1;MUC21;MUC22;NCR3;NEU1;NFKBIL1;NRM;POU5F1;PPP1R10;PPP1R11;PPP1R18;PRR3;PRRC2A;PSORS1C1;PSORS1C2;PSORS1C3;RNF39;RPP21;SAPCD1;SFTA2;SLC44A4;SNORA38;SNORD48;SNORD52;SNORD84;SNORD117;TCF19;TNF;TRIM10;TRIM15;TRIM26;TRIM31;TRIM39;TRIM39-RPP21;TRIM40;TUBB;VARS;VARS2;VWA7;ZBTB12;ZNRD1;ZNRD1-AS1	30899145	rs114944652	6	30824962	T	C	0.0516899	0.00732482	0.033404	0.826432	-0.660398	0.079064	6.67219e-17	-0.0110915	0.050599	0.826491	0.0303005	0.19845	8
cg04145681	6	ABCF1;ABHD16A;AIF1;APOM;ATAT1;ATP6V1G2;ATP6V1G2-DDX39B;BAG6;C2;C6orf15;C6orf25;C6orf47;C6orf48;C6orf136;CCHCR1;CDSN;CLIC1;CSNK2B;DDAH2;DDR1;DDX39B;DHX16;DPCR1;EHMT2;FLOT1;GNL1;GPANK1;GTF2H4;HCG8;HCG9;HCG17;HCG18;HCG22;HCG26;HCG27;HCP5;HLA-A;HLA-B;HLA-C;HLA-E;HLA-J;HLA-L;HSPA1A;HSPA1B;HSPA1L;IER3;LSM2;LST1;LTA;LTB;LY6G5B;LY6G5C;LY6G6C;LY6G6D;LY6G6E;LY6G6F;MCCD1;MDC1;MICA;MICB;MIR877;MIR4640;MIR4646;MIR6832;MIR6891;MIR6891;MRPS18B;MSH5;MSH5-SAPCD1;MUC21;MUC22;NCR3;NEU1;NFKBIL1;NRM;POU5F1;PPP1R10;PPP1R11;PPP1R18;PRR3;PRRC2A;PSORS1C1;PSORS1C2;PSORS1C3;RNF39;RPP21;SAPCD1;SFTA2;SLC44A4;SNORA38;SNORD48;SNORD52;SNORD84;SNORD117;TCF19;TNF;TRIM10;TRIM15;TRIM26;TRIM31;TRIM39;TRIM39-RPP21;TRIM40;TUBB;VARS;VARS2;VWA7;ZBTB12;ZNRD1;ZNRD1-AS1	30899162	rs1265095	6	31106643	G	A	0.459245	-0.0293915	0.0148618	0.0479677	0.552277	0.0306958	2.25271e-72	-0.0532188	0.0270721	0.0493201	0.0179345	0.072766	20
cg04377288	6	ABCF1;ABHD16A;AIF1;APOM;ATAT1;ATP6V1G2;ATP6V1G2-DDX39B;BAG6;C2;C6orf15;C6orf25;C6orf47;C6orf48;C6orf136;CCHCR1;CDSN;CLIC1;CSNK2B;DDAH2;DDR1;DDX39B;DHX16;DPCR1;EHMT2;FLOT1;GNL1;GPANK1;GTF2H4;HCG8;HCG9;HCG17;HCG18;HCG22;HCG26;HCG27;HCP5;HLA-A;HLA-B;HLA-C;HLA-E;HLA-J;HLA-L;HSPA1A;HSPA1B;HSPA1L;IER3;LSM2;LST1;LTA;LTB;LY6G5B;LY6G5C;LY6G6C;LY6G6D;LY6G6E;LY6G6F;MCCD1;MDC1;MICA;MICB;MIR877;MIR4640;MIR4646;MIR6832;MIR6891;MIR6891;MRPS18B;MSH5;MSH5-SAPCD1;MUC21;MUC22;NCR3;NEU1;NFKBIL1;NRM;POU5F1;PPP1R10;PPP1R11;PPP1R18;PRR3;PRRC2A;PSORS1C1;PSORS1C2;PSORS1C3;RNF39;RPP21;SAPCD1;SFTA2;SLC44A4;SNORA38;SNORD48;SNORD52;SNORD84;SNORD117;TCF19;TNF;TRIM10;TRIM15;TRIM26;TRIM31;TRIM39;TRIM39-RPP21;TRIM40;TUBB;VARS;VARS2;VWA7;ZBTB12;ZNRD1;ZNRD1-AS1	30899220	rs3130985	6	31085356	T	C	0.0864811	0.0830699	0.0257935	0.00127934	0.300705	0.0438707	7.16411e-12	0.27625	0.0947733	0.00355854	0.0233757	0.0681503	20
cg15992932	6	ABCF1;ABHD16A;AIF1;APOM;ATAT1;ATP6V1G2;ATP6V1G2-DDX39B;BAG6;C2;C6orf15;C6orf25;C6orf47;C6orf48;C6orf136;CCHCR1;CDSN;CLIC1;CSNK2B;DDAH2;DDR1;DDX39B;DHX16;DPCR1;EHMT2;FLOT1;GNL1;GPANK1;GTF2H4;HCG8;HCG9;HCG17;HCG18;HCG22;HCG26;HCG27;HCP5;HLA-A;HLA-B;HLA-C;HLA-E;HLA-J;HLA-L;HSPA1A;HSPA1B;HSPA1L;IER3;LSM2;LST1;LTA;LTB;LY6G5B;LY6G5C;LY6G6C;LY6G6D;LY6G6E;LY6G6F;MCCD1;MDC1;MICA;MICB;MIR877;MIR4640;MIR4646;MIR6832;MIR6891;MIR6891;MRPS18B;MSH5;MSH5-SAPCD1;MUC21;MUC22;NCR3;NEU1;NFKBIL1;NRM;POU5F1;PPP1R10;PPP1R11;PPP1R18;PRR3;PRRC2A;PSORS1C1;PSORS1C2;PSORS1C3;RNF39;RPP21;SAPCD1;SFTA2;SLC44A4;SNORA38;SNORD48;SNORD52;SNORD84;SNORD117;TCF19;TNF;TRIM10;TRIM15;TRIM26;TRIM31;TRIM39;TRIM39-RPP21;TRIM40;TUBB;VARS;VARS2;VWA7;ZBTB12;ZNRD1;ZNRD1-AS1	30899405	rs3132556	6	31078809	T	A	0.150099	0.0470148	0.0216661	0.0300091	-0.741739	0.0369727	1.59296e-89	-0.0633846	0.0293802	0.0309755	0.00390399	0.197115	20
cg26672776	6	ABCF1;ABHD16A;AIF1;APOM;ATAT1;ATP6V1G2;ATP6V1G2-DDX39B;BAG6;C2;C6orf15;C6orf25;C6orf47;C6orf48;C6orf136;CCHCR1;CDSN;CLIC1;CSNK2B;DDAH2;DDR1;DDX39B;DHX16;DPCR1;EHMT2;FLOT1;GNL1;GPANK1;GTF2H4;HCG8;HCG9;HCG17;HCG18;HCG22;HCG26;HCG27;HCP5;HLA-A;HLA-B;HLA-C;HLA-E;HLA-J;HLA-L;HSPA1A;HSPA1B;HSPA1L;IER3;LSM2;LST1;LTA;LTB;LY6G5B;LY6G5C;LY6G6C;LY6G6D;LY6G6E;LY6G6F;MCCD1;MDC1;MICA;MICB;MIR877;MIR4640;MIR4646;MIR6832;MIR6891;MIR6891;MRPS18B;MSH5;MSH5-SAPCD1;MUC21;MUC22;NCR3;NEU1;NFKBIL1;NRM;POU5F1;PPP1R10;PPP1R11;PPP1R18;PRR3;PRRC2A;PSORS1C1;PSORS1C2;PSORS1C3;RNF39;RPP21;SAPCD1;SFTA2;SLC44A4;SNORA38;SNORD48;SNORD52;SNORD84;SNORD117;TCF19;TNF;TRIM10;TRIM15;TRIM26;TRIM31;TRIM39;TRIM39-RPP21;TRIM40;TUBB;VARS;VARS2;VWA7;ZBTB12;ZNRD1;ZNRD1-AS1	30899568	rs2233974	6	31080016	G	C	0.146123	0.0575664	0.0223732	0.0100819	-1.11162	0.0317222	5.10177e-269	-0.051786	0.0201808	0.0102849	0.00012944	0.387179	20
cg13561028	6	ABCF1;ABHD16A;AIF1;APOM;ATAT1;ATP6V1G2;ATP6V1G2-DDX39B;BAG6;C2;C6orf15;C6orf25;C6orf47;C6orf48;C6orf136;CCHCR1;CDSN;CLIC1;CSNK2B;DDAH2;DDR1;DDX39B;DHX16;DPCR1;EHMT2;FLOT1;GNL1;GPANK1;GTF2H4;HCG8;HCG9;HCG17;HCG18;HCG22;HCG26;HCG27;HCP5;HLA-A;HLA-B;HLA-C;HLA-E;HLA-J;HLA-L;HSPA1A;HSPA1B;HSPA1L;IER3;LSM2;LST1;LTA;LTB;LY6G5B;LY6G5C;LY6G6C;LY6G6D;LY6G6E;LY6G6F;MCCD1;MDC1;MICA;MICB;MIR877;MIR4640;MIR4646;MIR6832;MIR6891;MIR6891;MRPS18B;MSH5;MSH5-SAPCD1;MUC21;MUC22;NCR3;NEU1;NFKBIL1;NRM;POU5F1;PPP1R10;PPP1R11;PPP1R18;PRR3;PRRC2A;PSORS1C1;PSORS1C2;PSORS1C3;RNF39;RPP21;SAPCD1;SFTA2;SLC44A4;SNORA38;SNORD48;SNORD52;SNORD84;SNORD117;TCF19;TNF;TRIM10;TRIM15;TRIM26;TRIM31;TRIM39;TRIM39-RPP21;TRIM40;TUBB;VARS;VARS2;VWA7;ZBTB12;ZNRD1;ZNRD1-AS1	30899649	rs2233980	6	31079644	A	G	0.0854871	0.0839459	0.0258297	0.00115415	-1.42647	0.0304207	0	-0.0588487	0.0181509	0.00118612	0.000124401	0.441381	20
cg04390683	6	ABCF1;ABHD16A;AIF1;APOM;ATAT1;ATP6V1G2;ATP6V1G2-DDX39B;BAG6;C2;C6orf15;C6orf25;C6orf47;C6orf48;C6orf136;CCHCR1;CDSN;CLIC1;CSNK2B;DDAH2;DDR1;DDX39B;DHX16;DPCR1;EHMT2;FLOT1;GNL1;GPANK1;GTF2H4;HCG8;HCG9;HCG17;HCG18;HCG22;HCG26;HCG27;HCP5;HLA-A;HLA-B;HLA-C;HLA-E;HLA-J;HLA-L;HSPA1A;HSPA1B;HSPA1L;IER3;LSM2;LST1;LTA;LTB;LY6G5B;LY6G5C;LY6G6C;LY6G6D;LY6G6E;LY6G6F;MCCD1;MDC1;MICA;MICB;MIR877;MIR4640;MIR4646;MIR6832;MIR6891;MIR6891;MRPS18B;MSH5;MSH5-SAPCD1;MUC21;MUC22;NCR3;NEU1;NFKBIL1;NRM;POU5F1;PPP1R10;PPP1R11;PPP1R18;PRR3;PRRC2A;PSORS1C1;PSORS1C2;PSORS1C3;RNF39;RPP21;SAPCD1;SFTA2;SLC44A4;SNORA38;SNORD48;SNORD52;SNORD84;SNORD117;TCF19;TNF;TRIM10;TRIM15;TRIM26;TRIM31;TRIM39;TRIM39-RPP21;TRIM40;TUBB;VARS;VARS2;VWA7;ZBTB12;ZNRD1;ZNRD1-AS1	30900149	rs3132556	6	31078809	T	A	0.150099	0.0470148	0.0216661	0.0300091	-1.13866	0.0311745	4.38935e-292	-0.0412896	0.0190613	0.0302996	0.000320379	0.116116	20
cg15063443	6	ABCF1;ABHD16A;AIF1;APOM;ATAT1;ATP6V1G2;ATP6V1G2-DDX39B;BAG6;C2;C6orf15;C6orf25;C6orf47;C6orf48;C6orf136;CCHCR1;CDSN;CLIC1;CSNK2B;DDAH2;DDR1;DDX39B;DHX16;DPCR1;EHMT2;FLOT1;GNL1;GPANK1;GTF2H4;HCG8;HCG9;HCG17;HCG18;HCG22;HCG26;HCG27;HCP5;HLA-A;HLA-B;HLA-C;HLA-E;HLA-J;HLA-L;HSPA1A;HSPA1B;HSPA1L;IER3;LSM2;LST1;LTA;LTB;LY6G5B;LY6G5C;LY6G6C;LY6G6D;LY6G6E;LY6G6F;MCCD1;MDC1;MICA;MICB;MIR877;MIR4640;MIR4646;MIR6832;MIR6891;MIR6891;MRPS18B;MSH5;MSH5-SAPCD1;MUC21;MUC22;NCR3;NEU1;NFKBIL1;NRM;POU5F1;PPP1R10;PPP1R11;PPP1R18;PRR3;PRRC2A;PSORS1C1;PSORS1C2;PSORS1C3;RNF39;RPP21;SAPCD1;SFTA2;SLC44A4;SNORA38;SNORD48;SNORD52;SNORD84;SNORD117;TCF19;TNF;TRIM10;TRIM15;TRIM26;TRIM31;TRIM39;TRIM39-RPP21;TRIM40;TUBB;VARS;VARS2;VWA7;ZBTB12;ZNRD1;ZNRD1-AS1	30900560	rs2233974	6	31080016	G	C	0.146123	0.0575664	0.0223732	0.0100819	0.599528	0.0383036	3.21914e-55	0.0960195	0.0378189	0.0111192	6.26556e-05	0.575441	20
cg06009620	6	ABCF1;ABHD16A;AIF1;APOM;ATAT1;ATP6V1G2;ATP6V1G2-DDX39B;BAG6;C2;C6orf15;C6orf25;C6orf47;C6orf48;C6orf136;CCHCR1;CDSN;CLIC1;CSNK2B;DDAH2;DDR1;DDX39B;DHX16;DPCR1;EHMT2;FLOT1;GNL1;GPANK1;GTF2H4;HCG8;HCG9;HCG17;HCG18;HCG22;HCG26;HCG27;HCP5;HLA-A;HLA-B;HLA-C;HLA-E;HLA-J;HLA-L;HSPA1A;HSPA1B;HSPA1L;IER3;LOC102060414;LSM2;LST1;LTA;LTB;LY6G5B;LY6G5C;LY6G6C;LY6G6D;LY6G6E;LY6G6F;MCCD1;MDC1;MICA;MICB;MIR877;MIR4640;MIR4646;MIR6832;MIR6891;MIR6891;MRPS18B;MSH5;MSH5-SAPCD1;MUC21;MUC22;NCR3;NEU1;NFKBIL1;NRM;POU5F1;PPP1R10;PPP1R11;PPP1R18;PRR3;PRRC2A;PSORS1C1;PSORS1C2;PSORS1C3;RNF39;RPP21;SAPCD1;SFTA2;SLC44A4;SNORA38;SNORD48;SNORD52;SNORD84;SNORD117;TCF19;TNF;TRIM10;TRIM15;TRIM26;TRIM31;TRIM39;TRIM39-RPP21;TRIM40;TUBB;VARS;VARS2;VWA7;ZBTB12;ZNRD1;ZNRD1-AS1	30904694	rs3094669	6	31103195	G	C	0.0924453	0.0674136	0.0219825	0.0021644	0.226968	0.042501	9.27955e-08	0.297018	0.111686	0.0078282	0.00444091	0.372662	6
cg17857094	6	ABCF1;ABHD16A;AIF1;APOM;ATAT1;ATP6V1G2;ATP6V1G2-DDX39B;BAG6;C2;C6orf15;C6orf25;C6orf47;C6orf48;C6orf136;CCHCR1;CDSN;CLIC1;CSNK2B;DDAH2;DDR1;DDX39B;DHX16;DPCR1;EHMT2;FLOT1;GNL1;GPANK1;GTF2H4;HCG8;HCG9;HCG17;HCG18;HCG22;HCG26;HCG27;HCP5;HLA-A;HLA-B;HLA-C;HLA-E;HLA-J;HLA-L;HSPA1A;HSPA1B;HSPA1L;IER3;LOC102060414;LSM2;LST1;LTA;LTB;LY6G5B;LY6G5C;LY6G6C;LY6G6D;LY6G6E;LY6G6F;MCCD1;MDC1;MICA;MICB;MIR877;MIR4640;MIR4646;MIR6832;MIR6891;MIR6891;MRPS18B;MSH5;MSH5-SAPCD1;MUC21;MUC22;NCR3;NEU1;NFKBIL1;NRM;POU5F1;PPP1R10;PPP1R11;PPP1R18;PRR3;PRRC2A;PSORS1C1;PSORS1C2;PSORS1C3;RNF39;RPP21;SAPCD1;SFTA2;SLC44A4;SNORA38;SNORD48;SNORD52;SNORD84;SNORD117;TCF19;TNF;TRIM10;TRIM15;TRIM26;TRIM31;TRIM39;TRIM39-RPP21;TRIM40;TUBB;VARS;VARS2;VWA7;ZBTB12;ZNRD1;ZNRD1-AS1	30907280	rs116812635	6	30832114	T	C	0.0447316	-0.0365026	0.117258	0.755571	-1.62615	0.0672494	3.53499e-129	0.0224473	0.0721137	0.755591	0.000651788	0.745658	20
cg03226054	6	ABCF1;ABHD16A;AIF1;APOM;ATAT1;ATP6V1G2;ATP6V1G2-DDX39B;BAG6;C2;C6orf15;C6orf25;C6orf47;C6orf48;C6orf136;CCHCR1;CDSN;CLIC1;CSNK2B;DDAH2;DDR1;DDX39B;DHX16;DPCR1;EHMT2;FLOT1;GNL1;GPANK1;GTF2H4;HCG8;HCG9;HCG17;HCG18;HCG22;HCG26;HCG27;HCP5;HLA-A;HLA-B;HLA-C;HLA-E;HLA-J;HLA-L;HSPA1A;HSPA1B;HSPA1L;IER3;LOC102060414;LSM2;LST1;LTA;LTB;LY6G5B;LY6G5C;LY6G6C;LY6G6D;LY6G6E;LY6G6F;MCCD1;MDC1;MICA;MICB;MIR877;MIR4640;MIR4646;MIR6832;MIR6891;MIR6891;MRPS18B;MSH5;MSH5-SAPCD1;MUC21;MUC22;NCR3;NEU1;NFKBIL1;NRM;POU5F1;PPP1R10;PPP1R11;PPP1R18;PRR3;PRRC2A;PSORS1C1;PSORS1C2;PSORS1C3;RNF39;RPP21;SAPCD1;SFTA2;SLC44A4;SNORA38;SNORD48;SNORD52;SNORD84;SNORD117;TCF19;TNF;TRIM10;TRIM15;TRIM26;TRIM31;TRIM39;TRIM39-RPP21;TRIM40;TUBB;VARS;VARS2;VWA7;ZBTB12;ZNRD1;ZNRD1-AS1	30907401	rs114089979	6	30924614	T	C	0.0447316	-0.0367655	0.117286	0.753924	-1.20755	0.0718333	2.04631e-63	0.0304464	0.0971441	0.753966	0.00819179	0.72618	20
cg04559908	6	ABCF1;ABHD16A;AIF1;APOM;ATAT1;ATP6V1G2;ATP6V1G2-DDX39B;BAG6;C2;C6orf15;C6orf25;C6orf47;C6orf48;C6orf136;CCHCR1;CDSN;CFB;CLIC1;CSNK2B;DDAH2;DDR1;DDX39B;DHX16;DPCR1;EHMT2;FLOT1;GNL1;GPANK1;GTF2H4;HCG8;HCG9;HCG17;HCG18;HCG22;HCG26;HCG27;HCP5;HLA-B;HLA-C;HLA-E;HLA-J;HLA-L;HSPA1A;HSPA1B;HSPA1L;IER3;LOC102060414;LSM2;LST1;LTA;LTB;LY6G5B;LY6G5C;LY6G6C;LY6G6D;LY6G6E;LY6G6F;MCCD1;MDC1;MICA;MICB;MIR877;MIR4640;MIR4646;MIR6832;MIR6891;MIR6891;MRPS18B;MSH5;MSH5-SAPCD1;MUC21;MUC22;NCR3;NELFE;NEU1;NFKBIL1;NRM;POU5F1;PPP1R10;PPP1R11;PPP1R18;PRR3;PRRC2A;PSORS1C1;PSORS1C2;PSORS1C3;RNF39;RPP21;SAPCD1;SFTA2;SLC44A4;SNORA38;SNORD48;SNORD52;SNORD84;SNORD117;TCF19;TNF;TRIM10;TRIM15;TRIM26;TRIM31;TRIM39;TRIM39-RPP21;TRIM40;TUBB;VARS;VARS2;VWA7;ZBTB12;ZNRD1;ZNRD1-AS1	30920123	rs2233980	6	31079644	A	G	0.0854871	0.0839459	0.0258297	0.00115415	-1.50142	0.0281635	0	-0.055911	0.0172355	0.00117883	0.00100289	0.807466	20
cg18796319	6	ABCF1;ABHD16A;AIF1;APOM;ATAT1;ATP6V1G2;ATP6V1G2-DDX39B;BAG6;C2;C6orf15;C6orf25;C6orf47;C6orf48;C6orf136;CCHCR1;CDSN;CFB;CLIC1;CSNK2B;DDAH2;DDR1;DDX39B;DHX16;DPCR1;EHMT2;FLOT1;GNL1;GPANK1;GTF2H4;HCG8;HCG9;HCG17;HCG18;HCG22;HCG26;HCG27;HCP5;HLA-B;HLA-C;HLA-E;HLA-J;HLA-L;HSPA1A;HSPA1B;HSPA1L;IER3;LOC102060414;LSM2;LST1;LTA;LTB;LY6G5B;LY6G5C;LY6G6C;LY6G6D;LY6G6E;LY6G6F;MCCD1;MDC1;MICA;MICB;MIR877;MIR4640;MIR4646;MIR6832;MIR6891;MIR6891;MRPS18B;MSH5;MSH5-SAPCD1;MUC21;MUC22;NCR3;NELFE;NEU1;NFKBIL1;NRM;POU5F1;PPP1R10;PPP1R11;PPP1R18;PRR3;PRRC2A;PSORS1C1;PSORS1C2;PSORS1C3;RNF39;RPP21;SAPCD1;SFTA2;SLC44A4;SNORA38;SNORD48;SNORD52;SNORD84;SNORD117;TCF19;TNF;TRIM10;TRIM15;TRIM26;TRIM31;TRIM39;TRIM39-RPP21;TRIM40;TUBB;VARS;VARS2;VWA7;ZBTB12;ZNRD1;ZNRD1-AS1	30920907	rs28732097	6	31081503	G	C	0.0526839	-0.0260145	0.0496233	0.600112	-0.603612	0.069336	3.15893e-18	0.043098	0.0823595	0.600771	0.0011192	0.113636	20
cg11554728	6	ABCF1;ABHD16A;AIF1;APOM;ATAT1;ATP6V1G2;ATP6V1G2-DDX39B;BAG6;C2;C6orf15;C6orf25;C6orf47;C6orf48;C6orf136;CCHCR1;CDSN;CFB;CLIC1;CSNK2B;DDAH2;DDR1;DDX39B;DHX16;DPCR1;EHMT2;FLOT1;GNL1;GPANK1;GTF2H4;HCG8;HCG9;HCG17;HCG18;HCG22;HCG26;HCG27;HCP5;HLA-B;HLA-C;HLA-E;HLA-J;HLA-L;HSPA1A;HSPA1B;HSPA1L;IER3;LOC102060414;LSM2;LST1;LTA;LTB;LY6G5B;LY6G5C;LY6G6C;LY6G6D;LY6G6E;LY6G6F;MCCD1;MDC1;MICA;MICB;MIR877;MIR4640;MIR4646;MIR6832;MIR6891;MIR6891;MRPS18B;MSH5;MSH5-SAPCD1;MUC21;MUC22;NCR3;NELFE;NEU1;NFKBIL1;NRM;POU5F1;PPP1R10;PPP1R11;PPP1R18;PRR3;PRRC2A;PSORS1C1;PSORS1C2;PSORS1C3;RNF39;RPP21;SAPCD1;SFTA2;SLC44A4;SNORA38;SNORD48;SNORD52;SNORD84;SNORD117;TCF19;TNF;TRIM10;TRIM15;TRIM26;TRIM31;TRIM39;TRIM39-RPP21;TRIM40;TUBB;VARS;VARS2;VWA7;ZBTB12;ZNRD1;ZNRD1-AS1	30921757	rs146810919	6	30988529	T	C	0.119284	-0.0489706	0.0192546	0.0109805	-0.402189	0.0634629	2.33695e-10	0.12176	0.0515859	0.0182583	7.47561e-05	0.0732772	5
cg03513762	6	ABCF1;ABHD16A;AIF1;APOM;ATAT1;ATP6V1G2;ATP6V1G2-DDX39B;BAG6;C2;C6orf15;C6orf25;C6orf47;C6orf48;C6orf136;CCHCR1;CDSN;CFB;CLIC1;CSNK2B;DDAH2;DDR1;DDX39B;DHX16;DPCR1;EHMT2;FLOT1;GNL1;GPANK1;GTF2H4;HCG8;HCG9;HCG17;HCG18;HCG22;HCG26;HCG27;HCP5;HLA-B;HLA-C;HLA-E;HLA-J;HLA-L;HSPA1A;HSPA1B;HSPA1L;IER3;LOC102060414;LSM2;LST1;LTA;LTB;LY6G5B;LY6G5C;LY6G6C;LY6G6D;LY6G6E;LY6G6F;MCCD1;MDC1;MICA;MICB;MIR877;MIR4640;MIR4646;MIR6832;MIR6891;MIR6891;MRPS18B;MSH5;MSH5-SAPCD1;MUC21;MUC22;NCR3;NELFE;NEU1;NFKBIL1;NRM;POU5F1;PPP1R10;PPP1R11;PPP1R18;PRR3;PRRC2A;PSORS1C1;PSORS1C2;PSORS1C3;RNF39;RPP21;SAPCD1;SFTA2;SLC44A4;SNORA38;SNORD48;SNORD52;SNORD84;SNORD117;TCF19;TNF;TRIM10;TRIM15;TRIM26;TRIM31;TRIM39;TRIM39-RPP21;TRIM40;TUBB;VARS;VARS2;VWA7;ZBTB12;ZNRD1;ZNRD1-AS1	30923420	rs3132556	6	31078809	T	A	0.150099	0.0470148	0.0216661	0.0300091	0.264968	0.0386815	7.38556e-12	0.177436	0.0857735	0.0385785	0.0474572	0.265095	20
cg00334245	6	ABCF1;ABHD16A;AIF1;APOM;ATAT1;ATP6V1G2;ATP6V1G2-DDX39B;BAG6;C2;C6orf15;C6orf25;C6orf47;C6orf48;C6orf136;CCHCR1;CDSN;CFB;CLIC1;CSNK2B;DDAH2;DDR1;DDX39B;DHX16;DPCR1;EHMT2;FLOT1;GNL1;GPANK1;GTF2H4;HCG8;HCG9;HCG17;HCG18;HCG22;HCG26;HCG27;HCP5;HLA-B;HLA-C;HLA-E;HLA-J;HLA-L;HSPA1A;HSPA1B;HSPA1L;IER3;LOC102060414;LSM2;LST1;LTA;LTB;LY6G5B;LY6G5C;LY6G6C;LY6G6D;LY6G6E;LY6G6F;MCCD1;MDC1;MICA;MICB;MIR877;MIR4640;MIR4646;MIR6832;MIR6891;MIR6891;MRPS18B;MSH5;MSH5-SAPCD1;MUC21;MUC22;NCR3;NELFE;NEU1;NFKBIL1;NRM;POU5F1;PPP1R10;PPP1R11;PPP1R18;PRR3;PRRC2A;PSORS1C1;PSORS1C2;PSORS1C3;RNF39;RPP21;SAPCD1;SFTA2;SLC44A4;SNORA38;SNORD48;SNORD52;SNORD84;SNORD117;TCF19;TNF;TRIM10;TRIM15;TRIM26;TRIM31;TRIM39;TRIM39-RPP21;TRIM40;TUBB;VARS;VARS2;VWA7;ZBTB12;ZNRD1;ZNRD1-AS1	30923446	rs3130985	6	31085356	T	C	0.0864811	0.0830699	0.0257935	0.00127934	-0.410934	0.0415965	5.1313e-23	-0.202149	0.0660192	0.00219882	0.0124304	0.631591	20
cg15878568	6	ABCF1;ABHD16A;AIF1;APOM;ATAT1;ATP6V1G2;ATP6V1G2-DDX39B;BAG6;C2;C6orf15;C6orf25;C6orf47;C6orf48;C6orf136;CCHCR1;CDSN;CFB;CLIC1;CSNK2B;DDAH2;DDR1;DDX39B;DHX16;DPCR1;EHMT2;FLOT1;GNL1;GPANK1;GTF2H4;HCG8;HCG9;HCG17;HCG18;HCG22;HCG26;HCG27;HCP5;HLA-B;HLA-C;HLA-E;HLA-J;HLA-L;HSPA1A;HSPA1B;HSPA1L;IER3;LOC102060414;LSM2;LST1;LTA;LTB;LY6G5B;LY6G5C;LY6G6C;LY6G6D;LY6G6E;LY6G6F;MCCD1;MDC1;MICA;MICB;MIR877;MIR4640;MIR4646;MIR6832;MIR6891;MIR6891;MRPS18B;MSH5;MSH5-SAPCD1;MUC21;MUC22;NCR3;NELFE;NEU1;NFKBIL1;NRM;POU5F1;PPP1R10;PPP1R11;PPP1R18;PRR3;PRRC2A;PSORS1C1;PSORS1C2;PSORS1C3;RNF39;RPP21;SAPCD1;SFTA2;SLC44A4;SNORA38;SNORD48;SNORD52;SNORD84;SNORD117;TCF19;TNF;TRIM10;TRIM15;TRIM26;TRIM31;TRIM39;TRIM39-RPP21;TRIM40;TUBB;VARS;VARS2;VWA7;ZBTB12;ZNRD1;ZNRD1-AS1	30923865	rs1793889	6	31222181	A	G	0.284294	0.0465009	0.0190787	0.0147966	0.223416	0.0286307	6.02719e-15	0.208136	0.089464	0.0199931	0.00155041	0.129691	20
cg19179910	6	ABCF1;ABHD16A;AIF1;APOM;ATAT1;ATP6V1G2;ATP6V1G2-DDX39B;BAG6;C2;C4A;C4B;C4B_2;C6orf15;C6orf25;C6orf47;C6orf48;C6orf136;CCHCR1;CDSN;CFB;CLIC1;CSNK2B;DDAH2;DDR1;DDX39B;DHX16;DPCR1;DXO;EHMT2;FLOT1;GNL1;GPANK1;GTF2H4;HCG8;HCG17;HCG18;HCG22;HCG26;HCG27;HCP5;HLA-B;HLA-C;HLA-E;HLA-J;HLA-L;HSPA1A;HSPA1B;HSPA1L;IER3;LOC102060414;LSM2;LST1;LTA;LTB;LY6G5B;LY6G5C;LY6G6C;LY6G6D;LY6G6E;LY6G6F;MCCD1;MDC1;MICA;MICB;MIR877;MIR1236;MIR4640;MIR4646;MIR6832;MIR6891;MIR6891;MRPS18B;MSH5;MSH5-SAPCD1;MUC21;MUC22;NCR3;NELFE;NEU1;NFKBIL1;NRM;POU5F1;PPP1R10;PPP1R11;PPP1R18;PRR3;PRRC2A;PSORS1C1;PSORS1C2;PSORS1C3;RNF39;RPP21;SAPCD1;SFTA2;SKIV2L;SLC44A4;SNORA38;SNORD48;SNORD52;SNORD84;SNORD117;STK19;TCF19;TNF;TRIM10;TRIM15;TRIM26;TRIM31;TRIM39;TRIM39-RPP21;TRIM40;TUBB;VARS;VARS2;VWA7;ZBTB12;ZNRD1;ZNRD1-AS1	30955358	rs114310831	6	30965425	G	A	0.0487078	-0.0933072	0.0731248	0.201956	-2.2769	0.0522915	0	0.0409799	0.0321297	0.202149	0.00397943	0.334235	20
cg06805615	6	ABCF1;ABHD16A;AIF1;APOM;ATAT1;ATP6V1G2;ATP6V1G2-DDX39B;BAG6;C2;C4A;C4B;C4B_2;C6orf15;C6orf25;C6orf47;C6orf48;C6orf136;CCHCR1;CDSN;CFB;CLIC1;CSNK2B;DDAH2;DDR1;DDX39B;DHX16;DPCR1;DXO;EHMT2;FLOT1;GNL1;GPANK1;GTF2H4;HCG8;HCG17;HCG18;HCG22;HCG26;HCG27;HCP5;HLA-B;HLA-C;HLA-E;HLA-J;HLA-L;HSPA1A;HSPA1B;HSPA1L;IER3;LOC102060414;LSM2;LST1;LTA;LTB;LY6G5B;LY6G5C;LY6G6C;LY6G6D;LY6G6E;LY6G6F;MCCD1;MDC1;MICA;MICB;MIR877;MIR1236;MIR4640;MIR4646;MIR6832;MIR6891;MIR6891;MRPS18B;MSH5;MSH5-SAPCD1;MUC21;MUC22;NCR3;NELFE;NEU1;NFKBIL1;NRM;POU5F1;PPP1R10;PPP1R11;PPP1R18;PRR3;PRRC2A;PSORS1C1;PSORS1C2;PSORS1C3;RNF39;RPP21;SAPCD1;SFTA2;SKIV2L;SLC44A4;SNORA38;SNORD48;SNORD52;SNORD84;SNORD117;STK19;TCF19;TNF;TRIM10;TRIM15;TRIM26;TRIM31;TRIM39;TRIM39-RPP21;TRIM40;TUBB;VARS;VARS2;VWA7;ZBTB12;ZNRD1;ZNRD1-AS1	30955716	rs9264486	6	31232482	A	T	0.122266	0.00508587	0.020746	0.806341	-0.547872	0.0429451	2.83198e-37	-0.00928295	0.0378735	0.806376	0.0333718	0.0545748	20
cg27292220	6	ABCF1;ABHD16A;AIF1;APOM;ATAT1;ATP6V1G2;ATP6V1G2-DDX39B;BAG6;C2;C4A;C4B;C4B_2;C6orf15;C6orf25;C6orf47;C6orf48;C6orf136;CCHCR1;CDSN;CFB;CLIC1;CSNK2B;CYP21A1P;CYP21A2;DDAH2;DDR1;DDX39B;DHX16;DPCR1;DXO;EHMT2;FLOT1;GNL1;GPANK1;GTF2H4;HCG8;HCG17;HCG18;HCG22;HCG26;HCG27;HCP5;HLA-B;HLA-C;HLA-E;HLA-L;HSPA1A;HSPA1B;HSPA1L;IER3;LOC102060414;LSM2;LST1;LTA;LTB;LY6G5B;LY6G5C;LY6G6C;LY6G6D;LY6G6E;LY6G6F;MCCD1;MDC1;MICA;MICB;MIR877;MIR1236;MIR4640;MIR4646;MIR6832;MIR6891;MIR6891;MRPS18B;MSH5;MSH5-SAPCD1;MUC21;MUC22;NCR3;NELFE;NEU1;NFKBIL1;NRM;POU5F1;PPP1R10;PPP1R11;PPP1R18;PRR3;PRRC2A;PSORS1C1;PSORS1C2;PSORS1C3;RNF39;RPP21;SAPCD1;SFTA2;SKIV2L;SLC44A4;SNORA38;SNORD48;SNORD52;SNORD84;SNORD117;STK19;TCF19;TNF;TNXA;TNXB;TRIM10;TRIM15;TRIM26;TRIM31;TRIM39;TRIM39-RPP21;TRIM40;TUBB;VARS;VARS2;VWA7;ZBTB12;ZNRD1;ZNRD1-AS1	30980847	rs140953685	6	30960924	G	A	0.146123	-0.0315398	0.024666	0.201012	-1.6372	0.0341986	0	0.0192645	0.0150713	0.201172	0.0338992	0.31418	20
cg14119792	6	ABCF1;ABHD16A;AIF1;APOM;ATAT1;ATP6V1G2;ATP6V1G2-DDX39B;BAG6;C2;C4A;C4A;C4B;C4B;C4B_2;C4B_2;C6orf15;C6orf25;C6orf47;C6orf48;C6orf136;CCHCR1;CDSN;CFB;CLIC1;CSNK2B;CYP21A1P;CYP21A2;CYP21A2;DDAH2;DDR1;DDX39B;DHX16;DPCR1;DXO;EHMT2;FLOT1;GNL1;GPANK1;GTF2H4;HCG17;HCG18;HCG22;HCG26;HCG27;HCP5;HLA-B;HLA-C;HLA-E;HLA-L;HSPA1A;HSPA1B;HSPA1L;IER3;LOC102060414;LSM2;LST1;LTA;LTB;LY6G5B;LY6G5C;LY6G6C;LY6G6D;LY6G6E;LY6G6F;MCCD1;MDC1;MICA;MICB;MIR877;MIR1236;MIR4640;MIR4646;MIR6832;MIR6891;MIR6891;MRPS18B;MSH5;MSH5-SAPCD1;MUC21;MUC22;NCR3;NELFE;NEU1;NFKBIL1;NRM;POU5F1;PPP1R10;PPP1R11;PPP1R18;PRR3;PRRC2A;PSORS1C1;PSORS1C2;PSORS1C3;RNF39;RPP21;SAPCD1;SFTA2;SKIV2L;SLC44A4;SNORA38;SNORD48;SNORD52;SNORD84;SNORD117;STK19;STK19;TCF19;TNF;TNXA;TNXB;TNXB;TRIM10;TRIM15;TRIM26;TRIM31;TRIM39;TRIM39-RPP21;TRIM40;TUBB;VARS;VARS2;VWA7;ZBTB12;ZNRD1;ZNRD1-AS1	31021422	rs9266235	6	31325504	T	C	0.27833	0.0342163	0.0165082	0.0382016	0.238699	0.0329738	4.51856e-13	0.143345	0.071938	0.0463034	0.007747	0.0995448	20
cg07480955	6	ABCF1;ABHD16A;AIF1;APOM;ATAT1;ATP6V1G2;ATP6V1G2-DDX39B;BAG6;C2;C4A;C4A;C4B;C4B;C4B_2;C4B_2;C6orf15;C6orf25;C6orf47;C6orf48;C6orf136;CCHCR1;CDSN;CFB;CLIC1;CSNK2B;CYP21A1P;CYP21A2;CYP21A2;DDAH2;DDR1;DDX39B;DHX16;DPCR1;DXO;EHMT2;FLOT1;GNL1;GPANK1;GTF2H4;HCG17;HCG18;HCG22;HCG26;HCG27;HCP5;HLA-B;HLA-C;HLA-E;HLA-L;HSPA1A;HSPA1B;HSPA1L;IER3;LOC102060414;LSM2;LST1;LTA;LTB;LY6G5B;LY6G5C;LY6G6C;LY6G6D;LY6G6E;LY6G6F;MCCD1;MDC1;MICA;MICB;MIR877;MIR1236;MIR4640;MIR4646;MIR6832;MIR6891;MIR6891;MRPS18B;MSH5;MSH5-SAPCD1;MUC21;MUC22;NCR3;NELFE;NEU1;NFKBIL1;NRM;POU5F1;PPP1R10;PPP1R18;PRR3;PRRC2A;PSORS1C1;PSORS1C2;PSORS1C3;RNF39;RPP21;SAPCD1;SFTA2;SKIV2L;SLC44A4;SNORA38;SNORD48;SNORD52;SNORD84;SNORD117;STK19;STK19;TCF19;TNF;TNXA;TNXB;TNXB;TRIM10;TRIM15;TRIM26;TRIM31;TRIM39;TRIM39-RPP21;TRIM40;TUBB;VARS;VARS2;VWA7;ZBTB12	31038593	rs2233960	6	31081052	G	A	0.314115	-0.00281817	0.0159464	0.859722	-1.21741	0.0269138	0	0.00231489	0.0130987	0.859723	0.0134356	0.368303	20
cg17729655	6	ABCF1;ABHD16A;AIF1;APOM;ATAT1;ATP6V1G2;ATP6V1G2-DDX39B;BAG6;C2;C4A;C4A;C4B;C4B;C4B_2;C4B_2;C6orf15;C6orf25;C6orf47;C6orf48;C6orf136;CCHCR1;CDSN;CFB;CLIC1;CSNK2B;CYP21A1P;CYP21A2;CYP21A2;DDAH2;DDR1;DDX39B;DHX16;DPCR1;DXO;EHMT2;FLOT1;GNL1;GPANK1;GTF2H4;HCG17;HCG18;HCG22;HCG26;HCG27;HCP5;HLA-B;HLA-C;HLA-E;HLA-L;HSPA1A;HSPA1B;HSPA1L;IER3;LOC102060414;LSM2;LST1;LTA;LTB;LY6G5B;LY6G5C;LY6G6C;LY6G6D;LY6G6E;LY6G6F;MCCD1;MDC1;MICA;MICB;MIR877;MIR1236;MIR4640;MIR4646;MIR6832;MIR6891;MIR6891;MRPS18B;MSH5;MSH5-SAPCD1;MUC21;MUC22;NCR3;NELFE;NEU1;NFKBIL1;NRM;POU5F1;PPP1R10;PPP1R18;PRR3;PRRC2A;PSORS1C1;PSORS1C2;PSORS1C3;RNF39;RPP21;SAPCD1;SFTA2;SKIV2L;SLC44A4;SNORA38;SNORD48;SNORD52;SNORD84;SNORD117;STK19;STK19;TCF19;TNF;TNXA;TNXB;TNXB;TRIM10;TRIM15;TRIM26;TRIM31;TRIM39;TRIM39-RPP21;TRIM40;TUBB;VARS;VARS2;VWA7;ZBTB12	31038609	rs2233960	6	31081052	G	A	0.314115	-0.00281817	0.0159464	0.859722	-1.20993	0.0272276	0	0.0023292	0.0131797	0.859723	0.0139649	0.202864	20
cg16519217	6	ABCF1;ABHD16A;AIF1;APOM;ATAT1;ATP6V1G2;ATP6V1G2-DDX39B;BAG6;C2;C4A;C4A;C4B;C4B;C4B_2;C4B_2;C6orf15;C6orf25;C6orf47;C6orf48;C6orf136;CCHCR1;CDSN;CFB;CLIC1;CSNK2B;CYP21A1P;CYP21A2;CYP21A2;DDAH2;DDR1;DDX39B;DHX16;DPCR1;DXO;EHMT2;FLOT1;GNL1;GPANK1;GTF2H4;HCG17;HCG18;HCG22;HCG26;HCG27;HCP5;HLA-B;HLA-C;HLA-E;HLA-L;HSPA1A;HSPA1B;HSPA1L;IER3;LOC102060414;LSM2;LST1;LTA;LTB;LY6G5B;LY6G5C;LY6G6C;LY6G6D;LY6G6E;LY6G6F;MCCD1;MDC1;MICA;MICB;MIR877;MIR1236;MIR4640;MIR4646;MIR6832;MIR6891;MIR6891;MRPS18B;MSH5;MSH5-SAPCD1;MUC21;MUC22;NCR3;NELFE;NEU1;NFKBIL1;NRM;POU5F1;PPP1R10;PPP1R18;PRR3;PRRC2A;PSORS1C1;PSORS1C2;PSORS1C3;RNF39;RPP21;SAPCD1;SFTA2;SKIV2L;SLC44A4;SNORA38;SNORD48;SNORD52;SNORD84;SNORD117;STK19;STK19;TCF19;TNF;TNXA;TNXB;TNXB;TRIM10;TRIM15;TRIM26;TRIM31;TRIM39;TRIM39-RPP21;TRIM40;TUBB;VARS;VARS2;VWA7;ZBTB12	31038713	rs3130985	6	31085356	T	C	0.0864811	0.0830699	0.0257935	0.00127934	0.656501	0.0422515	1.92055e-54	0.126534	0.0401244	0.00161299	0.00271422	0.210978	20
cg08856420	6	ABCF1;ABHD16A;AIF1;APOM;ATAT1;ATP6V1G2;ATP6V1G2-DDX39B;BAG6;C2;C4A;C4A;C4B;C4B;C4B_2;C4B_2;C6orf15;C6orf25;C6orf47;C6orf48;C6orf136;CCHCR1;CDSN;CFB;CLIC1;CSNK2B;CYP21A1P;CYP21A2;CYP21A2;DDAH2;DDR1;DDX39B;DHX16;DPCR1;DXO;EHMT2;FLOT1;GNL1;GPANK1;GTF2H4;HCG17;HCG18;HCG22;HCG26;HCG27;HCP5;HLA-B;HLA-C;HLA-E;HLA-L;HSPA1A;HSPA1B;HSPA1L;IER3;LOC102060414;LSM2;LST1;LTA;LTB;LY6G5B;LY6G5C;LY6G6C;LY6G6D;LY6G6E;LY6G6F;MCCD1;MDC1;MICA;MICB;MIR877;MIR1236;MIR4640;MIR4646;MIR6832;MIR6891;MIR6891;MRPS18B;MSH5;MSH5-SAPCD1;MUC21;MUC22;NCR3;NELFE;NEU1;NFKBIL1;NRM;POU5F1;PPP1R10;PPP1R18;PRR3;PRRC2A;PSORS1C1;PSORS1C2;PSORS1C3;RPP21;SAPCD1;SFTA2;SKIV2L;SLC44A4;SNORA38;SNORD48;SNORD52;SNORD84;SNORD117;STK19;STK19;TCF19;TNF;TNXA;TNXB;TNXB;TRIM10;TRIM15;TRIM26;TRIM31;TRIM39;TRIM39-RPP21;TRIM40;TUBB;VARS;VARS2;VWA7;ZBTB12	31047558	rs1062470	6	31084435	A	G	0.351889	0.0206153	0.0159687	0.19671	0.258727	0.0344368	5.77437e-14	0.0796797	0.0626248	0.203254	0.00961405	0.246798	20
cg00250711	6	ABCF1;ABHD16A;AIF1;APOM;ATAT1;ATP6V1G2;ATP6V1G2-DDX39B;BAG6;C2;C4A;C4A;C4B;C4B;C4B_2;C4B_2;C6orf15;C6orf25;C6orf47;C6orf48;C6orf136;CCHCR1;CDSN;CFB;CLIC1;CSNK2B;CYP21A1P;CYP21A2;CYP21A2;DDAH2;DDR1;DDX39B;DHX16;DPCR1;DXO;EHMT2;FLOT1;GNL1;GPANK1;GTF2H4;HCG17;HCG18;HCG22;HCG26;HCG27;HCP5;HLA-B;HLA-C;HLA-E;HLA-L;HSPA1A;HSPA1B;HSPA1L;IER3;LOC102060414;LSM2;LST1;LTA;LTB;LY6G5B;LY6G5C;LY6G6C;LY6G6D;LY6G6E;LY6G6F;MCCD1;MDC1;MICA;MICB;MIR877;MIR1236;MIR4640;MIR4646;MIR6832;MIR6891;MIR6891;MRPS18B;MSH5;MSH5-SAPCD1;MUC21;MUC22;NCR3;NELFE;NEU1;NFKBIL1;NRM;POU5F1;PPP1R10;PPP1R18;PRR3;PRRC2A;PSORS1C1;PSORS1C2;PSORS1C3;RPP21;SAPCD1;SFTA2;SKIV2L;SLC44A4;SNORA38;SNORD48;SNORD52;SNORD84;SNORD117;STK19;STK19;TCF19;TNF;TNXA;TNXB;TNXB;TRIM10;TRIM15;TRIM26;TRIM31;TRIM39;TRIM39-RPP21;TRIM40;TUBB;VARS;VARS2;VWA7;ZBTB12	31047583	rs3132565	6	31102964	A	G	0.523857	-0.0344192	0.0149259	0.0211103	-0.389499	0.029712	2.91778e-39	0.0883679	0.0389091	0.0231388	0.00277414	0.138182	20
cg17784811	6	ABCF1;ABHD16A;AIF1;APOM;ATAT1;ATP6V1G2;ATP6V1G2-DDX39B;BAG6;C2;C4A;C4A;C4B;C4B;C4B_2;C4B_2;C6orf15;C6orf25;C6orf47;C6orf48;C6orf136;CCHCR1;CDSN;CFB;CLIC1;CSNK2B;CYP21A1P;CYP21A2;CYP21A2;DDAH2;DDR1;DDX39B;DHX16;DPCR1;DXO;EHMT2;FLOT1;GNL1;GPANK1;GTF2H4;HCG17;HCG18;HCG22;HCG26;HCG27;HCP5;HLA-B;HLA-C;HLA-E;HLA-L;HSPA1A;HSPA1B;HSPA1L;IER3;LOC102060414;LSM2;LST1;LTA;LTB;LY6G5B;LY6G5C;LY6G6C;LY6G6D;LY6G6E;LY6G6F;MCCD1;MDC1;MICA;MICB;MIR877;MIR1236;MIR4640;MIR4646;MIR6832;MIR6891;MIR6891;MRPS18B;MSH5;MSH5-SAPCD1;MUC21;MUC22;NCR3;NELFE;NEU1;NFKBIL1;NRM;POU5F1;PPP1R10;PPP1R18;PRR3;PRRC2A;PSORS1C1;PSORS1C2;PSORS1C3;RPP21;SAPCD1;SFTA2;SKIV2L;SLC44A4;SNORA38;SNORD48;SNORD52;SNORD84;SNORD117;STK19;STK19;TCF19;TNF;TNXA;TNXB;TNXB;TRIM10;TRIM15;TRIM26;TRIM31;TRIM39;TRIM39-RPP21;TRIM40;TUBB;VARS;VARS2;VWA7;ZBTB12	31079617	rs78479381	6	31086424	T	A	0.0745527	0.0122032	0.034061	0.720138	-0.708693	0.0529299	6.98632e-41	-0.0172193	0.0480789	0.720234	0.00555579	0.89625	20
cg13060500	6	ABCF1;ABHD16A;AIF1;APOM;ATAT1;ATP6V1G2;ATP6V1G2-DDX39B;BAG6;C2;C4A;C4A;C4B;C4B;C4B_2;C4B_2;C6orf15;C6orf25;C6orf47;C6orf48;C6orf136;CCHCR1;CDSN;CFB;CLIC1;CSNK2B;CYP21A1P;CYP21A2;CYP21A2;DDAH2;DDR1;DDX39B;DHX16;DPCR1;DXO;EHMT2;FLOT1;GNL1;GPANK1;GTF2H4;HCG17;HCG18;HCG22;HCG26;HCG27;HCP5;HLA-B;HLA-C;HLA-E;HLA-L;HSPA1A;HSPA1B;HSPA1L;IER3;LOC102060414;LSM2;LST1;LTA;LTB;LY6G5B;LY6G5C;LY6G6C;LY6G6D;LY6G6E;LY6G6F;MCCD1;MDC1;MICA;MICB;MIR877;MIR1236;MIR4640;MIR4646;MIR6832;MIR6891;MIR6891;MRPS18B;MSH5;MSH5-SAPCD1;MUC21;MUC22;NCR3;NELFE;NEU1;NFKBIL1;NRM;POU5F1;PPP1R10;PPP1R18;PRR3;PRRC2A;PSORS1C1;PSORS1C2;PSORS1C3;RPP21;SAPCD1;SFTA2;SKIV2L;SLC44A4;SNORA38;SNORD48;SNORD52;SNORD84;SNORD117;STK19;STK19;TCF19;TNF;TNXA;TNXB;TNXB;TRIM10;TRIM15;TRIM26;TRIM39;TRIM39-RPP21;TRIM40;TUBB;VARS;VARS2;VWA7;ZBTB12	31081323	rs1265046	6	31081700	A	G	0.49503	-0.0090791	0.0147827	0.539103	-0.355109	0.0316502	3.26045e-29	0.0255671	0.0416909	0.539709	0.03346	0.10076	20
cg01016122	6	ABCF1;ABHD16A;AIF1;APOM;ATAT1;ATP6V1G2;ATP6V1G2-DDX39B;BAG6;C2;C4A;C4A;C4B;C4B;C4B_2;C4B_2;C6orf15;C6orf25;C6orf47;C6orf48;C6orf136;CCHCR1;CDSN;CFB;CLIC1;CSNK2B;CYP21A1P;CYP21A2;CYP21A2;DDAH2;DDR1;DDX39B;DHX16;DPCR1;DXO;EHMT2;FLOT1;GNL1;GPANK1;GTF2H4;HCG17;HCG18;HCG22;HCG26;HCG27;HCP5;HLA-B;HLA-C;HLA-E;HLA-L;HSPA1A;HSPA1B;HSPA1L;IER3;LOC102060414;LSM2;LST1;LTA;LTB;LY6G5B;LY6G5C;LY6G6C;LY6G6D;LY6G6E;LY6G6F;MCCD1;MDC1;MICA;MICB;MIR877;MIR1236;MIR4640;MIR4646;MIR6832;MIR6891;MIR6891;MRPS18B;MSH5;MSH5-SAPCD1;MUC21;MUC22;NCR3;NELFE;NEU1;NFKBIL1;NRM;POU5F1;PPP1R10;PPP1R18;PRR3;PRRC2A;PSORS1C1;PSORS1C2;PSORS1C3;RPP21;SAPCD1;SFTA2;SKIV2L;SLC44A4;SNORA38;SNORD48;SNORD52;SNORD84;SNORD117;STK19;STK19;TCF19;TNF;TNXA;TNXB;TNXB;TRIM10;TRIM15;TRIM26;TRIM39;TRIM39-RPP21;TRIM40;TUBB;VARS;VARS2;VWA7;ZBTB12	31082534	rs3095300	6	31082476	T	C	0.181909	0.0625881	0.0209717	0.00284128	0.38561	0.0351266	4.89045e-28	0.162309	0.0563597	0.00397825	0.00614393	0.25007	20
cg06136702	6	ABCF1;ABHD16A;AIF1;APOM;ATAT1;ATP6V1G2;ATP6V1G2-DDX39B;BAG6;C2;C4A;C4A;C4B;C4B;C4B_2;C4B_2;C6orf15;C6orf25;C6orf47;C6orf48;C6orf136;CCHCR1;CDSN;CFB;CLIC1;CSNK2B;CYP21A1P;CYP21A2;CYP21A2;DDAH2;DDR1;DDX39B;DHX16;DPCR1;DXO;EHMT2;FLOT1;GNL1;GPANK1;GTF2H4;HCG17;HCG18;HCG22;HCG26;HCG27;HCP5;HLA-B;HLA-C;HLA-E;HLA-L;HSPA1A;HSPA1B;HSPA1L;IER3;LOC102060414;LSM2;LST1;LTA;LTB;LY6G5B;LY6G5C;LY6G6C;LY6G6D;LY6G6E;LY6G6F;MCCD1;MDC1;MICA;MICB;MIR877;MIR1236;MIR4640;MIR4646;MIR6832;MIR6891;MIR6891;MRPS18B;MSH5;MSH5-SAPCD1;MUC21;MUC22;NCR3;NELFE;NEU1;NFKBIL1;NRM;POU5F1;PPP1R10;PPP1R18;PRR3;PRRC2A;PSORS1C1;PSORS1C2;PSORS1C3;RPP21;SAPCD1;SFTA2;SKIV2L;SLC44A4;SNORA38;SNORD48;SNORD52;SNORD84;SNORD117;STK19;STK19;TCF19;TNF;TNXA;TNXB;TNXB;TRIM10;TRIM15;TRIM26;TRIM39;TRIM39-RPP21;TRIM40;TUBB;VARS;VARS2;VWA7;ZBTB12	31082631	rs1042148	6	31083107	T	C	0.264414	-0.0322488	0.0156243	0.0390162	-0.470239	0.0372331	1.45004e-36	0.0685796	0.0336671	0.0416508	0.0178548	0.179221	20
cg06792428	6	ABCF1;ABHD16A;AIF1;APOM;ATAT1;ATF6B;ATP6V1G2;ATP6V1G2-DDX39B;BAG6;C2;C4A;C4A;C4B;C4B;C4B_2;C4B_2;C6orf15;C6orf25;C6orf47;C6orf48;C6orf136;CCHCR1;CDSN;CFB;CLIC1;CSNK2B;CYP21A1P;CYP21A2;CYP21A2;DDAH2;DDR1;DDX39B;DHX16;DPCR1;DXO;EHMT2;FLOT1;GNL1;GPANK1;GTF2H4;HCG17;HCG18;HCG22;HCG26;HCG27;HCP5;HLA-B;HLA-C;HLA-E;HLA-L;HSPA1A;HSPA1B;HSPA1L;IER3;LOC102060414;LSM2;LST1;LTA;LTB;LY6G5B;LY6G5C;LY6G6C;LY6G6D;LY6G6E;LY6G6F;MCCD1;MDC1;MICA;MICB;MIR877;MIR1236;MIR4640;MIR4646;MIR6832;MIR6891;MIR6891;MRPS18B;MSH5;MSH5-SAPCD1;MUC21;MUC22;NCR3;NELFE;NEU1;NFKBIL1;NRM;POU5F1;PPP1R10;PPP1R18;PRR3;PRRC2A;PSORS1C1;PSORS1C2;PSORS1C3;RPP21;SAPCD1;SFTA2;SKIV2L;SLC44A4;SNORA38;SNORD48;SNORD52;SNORD84;SNORD117;STK19;STK19;TCF19;TNF;TNXA;TNXB;TNXB;TRIM10;TRIM15;TRIM26;TRIM39;TRIM39-RPP21;TRIM40;TUBB;VARS;VARS2;VWA7;ZBTB12	31087240	rs1042148	6	31083107	T	C	0.264414	-0.0322488	0.0156243	0.0390162	1.36857	0.0229517	0	-0.0235639	0.0114234	0.0391335	0.000254483	0.394697	20
cg07384522	6	ABCF1;ABHD16A;AIF1;APOM;ATAT1;ATF6B;ATP6V1G2;ATP6V1G2-DDX39B;BAG6;C2;C4A;C4A;C4B;C4B;C4B_2;C4B_2;C6orf15;C6orf25;C6orf47;C6orf48;C6orf136;CCHCR1;CDSN;CFB;CLIC1;CSNK2B;CYP21A1P;CYP21A2;CYP21A2;DDAH2;DDR1;DDX39B;DHX16;DPCR1;DXO;EHMT2;FLOT1;GNL1;GPANK1;GTF2H4;HCG17;HCG18;HCG22;HCG26;HCG27;HCP5;HLA-B;HLA-C;HLA-E;HLA-L;HSPA1A;HSPA1B;HSPA1L;IER3;LOC102060414;LSM2;LST1;LTA;LTB;LY6G5B;LY6G5C;LY6G6C;LY6G6D;LY6G6E;LY6G6F;MCCD1;MDC1;MICA;MICB;MIR877;MIR1236;MIR4640;MIR4646;MIR6832;MIR6891;MIR6891;MRPS18B;MSH5;MSH5-SAPCD1;MUC21;MUC22;NCR3;NELFE;NEU1;NFKBIL1;NRM;POU5F1;PPP1R10;PPP1R18;PRR3;PRRC2A;PSORS1C1;PSORS1C2;PSORS1C3;RPP21;SAPCD1;SFTA2;SKIV2L;SLC44A4;SNORA38;SNORD48;SNORD52;SNORD84;SNORD117;STK19;STK19;TCF19;TNF;TNXA;TNXB;TNXB;TRIM10;TRIM15;TRIM26;TRIM39;TRIM39-RPP21;TRIM40;TUBB;VARS;VARS2;VWA7;ZBTB12	31088208	rs1042148	6	31083107	T	C	0.264414	-0.0322488	0.0156243	0.0390162	-0.630158	0.0364671	6.63693e-67	0.0511757	0.0249705	0.0404183	0.0068493	0.26704	20
cg06321045	6	ABCF1;ABHD16A;AIF1;APOM;ATAT1;ATF6B;ATP6V1G2;ATP6V1G2-DDX39B;BAG6;C2;C4A;C4A;C4B;C4B;C4B_2;C4B_2;C6orf15;C6orf25;C6orf47;C6orf48;C6orf136;CCHCR1;CDSN;CFB;CLIC1;CSNK2B;CYP21A1P;CYP21A2;CYP21A2;DDAH2;DDR1;DDX39B;DHX16;DPCR1;DXO;EHMT2;FLOT1;GNL1;GPANK1;GTF2H4;HCG17;HCG18;HCG22;HCG26;HCG27;HCP5;HLA-B;HLA-C;HLA-E;HLA-L;HSPA1A;HSPA1B;HSPA1L;IER3;LOC102060414;LSM2;LST1;LTA;LTB;LY6G5B;LY6G5C;LY6G6C;LY6G6D;LY6G6E;LY6G6F;MCCD1;MDC1;MICA;MICB;MIR877;MIR1236;MIR4640;MIR4646;MIR6832;MIR6891;MIR6891;MRPS18B;MSH5;MSH5-SAPCD1;MUC21;MUC22;NCR3;NELFE;NEU1;NFKBIL1;NRM;POU5F1;PPP1R10;PPP1R18;PRR3;PRRC2A;PSORS1C1;PSORS1C2;PSORS1C3;RPP21;SAPCD1;SFTA2;SKIV2L;SLC44A4;SNORA38;SNORD48;SNORD52;SNORD84;SNORD117;STK19;STK19;TCF19;TNF;TNXA;TNXB;TNXB;TRIM10;TRIM15;TRIM26;TRIM39;TRIM39-RPP21;TRIM40;TUBB;VARS;VARS2;VWA7;ZBTB12	31088343	rs1042148	6	31083107	T	C	0.264414	-0.0322488	0.0156243	0.0390162	-1.21454	0.0278562	0	0.0265523	0.0128788	0.0392357	0.000850979	0.312323	20
cg24735489	6	ABCF1;ABHD16A;AIF1;APOM;ATAT1;ATF6B;ATP6V1G2;ATP6V1G2-DDX39B;BAG6;C2;C4A;C4A;C4B;C4B;C4B_2;C4B_2;C6orf15;C6orf25;C6orf47;C6orf48;C6orf136;CCHCR1;CDSN;CFB;CLIC1;CSNK2B;CYP21A1P;CYP21A2;CYP21A2;DDAH2;DDR1;DDX39B;DHX16;DPCR1;DXO;EHMT2;FLOT1;GNL1;GPANK1;GTF2H4;HCG17;HCG18;HCG22;HCG26;HCG27;HCP5;HLA-B;HLA-C;HLA-E;HLA-L;HSPA1A;HSPA1B;HSPA1L;IER3;LOC102060414;LSM2;LST1;LTA;LTB;LY6G5B;LY6G5C;LY6G6C;LY6G6D;LY6G6E;LY6G6F;MCCD1;MDC1;MICA;MICB;MIR877;MIR1236;MIR4640;MIR4646;MIR6832;MIR6891;MIR6891;MRPS18B;MSH5;MSH5-SAPCD1;MUC21;MUC22;NCR3;NELFE;NEU1;NFKBIL1;NRM;POU5F1;PPP1R10;PPP1R18;PRR3;PRRC2A;PSORS1C1;PSORS1C2;PSORS1C3;RPP21;SAPCD1;SFTA2;SKIV2L;SLC44A4;SNORA38;SNORD48;SNORD52;SNORD84;SNORD117;STK19;STK19;TCF19;TNF;TNXA;TNXB;TNXB;TRIM10;TRIM15;TRIM26;TRIM39;TRIM39-RPP21;TRIM40;TUBB;VARS;VARS2;VWA7;ZBTB12	31088352	rs3094197	6	31093485	A	G	0.271372	-0.0327526	0.0156232	0.036046	-1.19264	0.0282789	0	0.0274623	0.0131159	0.0362758	0.00111288	0.300283	20
cg23505644	6	ABCF1;ABHD16A;AIF1;APOM;ATAT1;ATF6B;ATP6V1G2;ATP6V1G2-DDX39B;BAG6;C2;C4A;C4A;C4B;C4B;C4B_2;C4B_2;C6orf15;C6orf25;C6orf47;C6orf48;C6orf136;CCHCR1;CDSN;CFB;CLIC1;CSNK2B;CYP21A1P;CYP21A2;CYP21A2;DDAH2;DDR1;DDX39B;DHX16;DPCR1;DXO;EHMT2;FLOT1;GNL1;GPANK1;GTF2H4;HCG17;HCG18;HCG22;HCG26;HCG27;HCP5;HLA-B;HLA-C;HLA-E;HLA-L;HSPA1A;HSPA1B;HSPA1L;IER3;LOC102060414;LSM2;LST1;LTA;LTB;LY6G5B;LY6G5C;LY6G6C;LY6G6D;LY6G6E;LY6G6F;MCCD1;MDC1;MICA;MICB;MIR877;MIR1236;MIR4640;MIR4646;MIR6832;MIR6891;MIR6891;MRPS18B;MSH5;MSH5-SAPCD1;MUC21;MUC22;NCR3;NELFE;NEU1;NFKBIL1;NRM;POU5F1;PPP1R10;PPP1R18;PRR3;PRRC2A;PSORS1C1;PSORS1C2;PSORS1C3;RPP21;SAPCD1;SFTA2;SKIV2L;SLC44A4;SNORA38;SNORD48;SNORD52;SNORD84;SNORD117;STK19;STK19;TCF19;TNF;TNXA;TNXB;TNXB;TRIM10;TRIM15;TRIM26;TRIM39;TRIM39-RPP21;TRIM40;TUBB;VARS;VARS2;VWA7;ZBTB12	31088434	rs1042148	6	31083107	T	C	0.264414	-0.0322488	0.0156243	0.0390162	-1.17852	0.0287471	0	0.0273638	0.0132744	0.0392644	0.000863045	0.308642	20
cg13808979	6	ABCF1;ABHD16A;AIF1;APOM;ATAT1;ATF6B;ATP6V1G2;ATP6V1G2-DDX39B;BAG6;C2;C4A;C4A;C4B;C4B;C4B_2;C4B_2;C6orf15;C6orf25;C6orf47;C6orf48;C6orf136;CCHCR1;CDSN;CFB;CLIC1;CSNK2B;CYP21A1P;CYP21A2;CYP21A2;DDAH2;DDR1;DDX39B;DHX16;DPCR1;DXO;EHMT2;FLOT1;GNL1;GPANK1;GTF2H4;HCG17;HCG18;HCG22;HCG26;HCG27;HCP5;HLA-B;HLA-C;HLA-E;HLA-L;HSPA1A;HSPA1B;HSPA1L;IER3;LOC102060414;LSM2;LST1;LTA;LTB;LY6G5B;LY6G5C;LY6G6C;LY6G6D;LY6G6E;LY6G6F;MCCD1;MDC1;MICA;MICB;MIR877;MIR1236;MIR4640;MIR4646;MIR6832;MIR6891;MIR6891;MRPS18B;MSH5;MSH5-SAPCD1;MUC21;MUC22;NCR3;NELFE;NEU1;NFKBIL1;NRM;POU5F1;PPP1R10;PPP1R18;PRR3;PRRC2A;PSORS1C1;PSORS1C2;PSORS1C3;RPP21;SAPCD1;SFTA2;SKIV2L;SLC44A4;SNORA38;SNORD48;SNORD52;SNORD84;SNORD117;STK19;STK19;TCF19;TNF;TNXA;TNXB;TNXB;TRIM10;TRIM15;TRIM26;TRIM39;TRIM39-RPP21;TRIM40;TUBB;VARS;VARS2;VWA7;ZBTB12	31093153	rs3131003	6	31093482	A	G	0.452286	0.00141601	0.0150402	0.924991	1.13828	0.0239324	0	0.00124399	0.0132131	0.924991	0.0306016	0.0819731	20
cg01966425	6	ABCF1;ABHD16A;AIF1;APOM;ATAT1;ATF6B;ATP6V1G2;ATP6V1G2-DDX39B;BAG6;C2;C4A;C4A;C4B;C4B;C4B_2;C4B_2;C6orf15;C6orf25;C6orf47;C6orf48;C6orf136;CCHCR1;CDSN;CFB;CLIC1;CSNK2B;CYP21A1P;CYP21A2;CYP21A2;DDAH2;DDR1;DDX39B;DHX16;DPCR1;DXO;EHMT2;FLOT1;GNL1;GPANK1;GTF2H4;HCG17;HCG18;HCG22;HCG26;HCG27;HCP5;HLA-B;HLA-C;HLA-E;HLA-L;HSPA1A;HSPA1B;HSPA1L;IER3;LOC102060414;LSM2;LST1;LTA;LTB;LY6G5B;LY6G5C;LY6G6C;LY6G6D;LY6G6E;LY6G6F;MCCD1;MDC1;MICA;MICB;MIR877;MIR1236;MIR4640;MIR4646;MIR6832;MIR6891;MIR6891;MRPS18B;MSH5;MSH5-SAPCD1;MUC21;MUC22;NCR3;NELFE;NEU1;NFKBIL1;NRM;POU5F1;PPP1R10;PPP1R18;PRR3;PRRC2A;PSORS1C1;PSORS1C2;PSORS1C3;RPP21;SAPCD1;SFTA2;SKIV2L;SLC44A4;SNORA38;SNORD48;SNORD52;SNORD84;SNORD117;STK19;STK19;TCF19;TNF;TNXA;TNXB;TNXB;TRIM10;TRIM15;TRIM26;TRIM39;TRIM39-RPP21;TRIM40;TUBB;VARS;VARS2;VWA7;ZBTB12	31093913	rs55803249	6	31093914	A	G	0.0427435	-0.0605027	0.0306295	0.0482332	-3.22009	0.0674732	0	0.0187891	0.00952015	0.0484252	0.0228894	0.952781	20
cg27594095	6	ABCF1;ABHD16A;AIF1;APOM;ATAT1;ATF6B;ATP6V1G2;ATP6V1G2-DDX39B;BAG6;C2;C4A;C4A;C4B;C4B;C4B_2;C4B_2;C6orf15;C6orf25;C6orf47;C6orf48;C6orf136;CCHCR1;CDSN;CFB;CLIC1;CSNK2B;CYP21A1P;CYP21A2;CYP21A2;DDAH2;DDR1;DDX39B;DHX16;DPCR1;DXO;EHMT2;FLOT1;GNL1;GPANK1;GTF2H4;HCG17;HCG18;HCG22;HCG26;HCG27;HCP5;HLA-B;HLA-C;HLA-E;HLA-L;HSPA1A;HSPA1B;HSPA1L;IER3;LOC102060414;LSM2;LST1;LTA;LTB;LY6G5B;LY6G5C;LY6G6C;LY6G6D;LY6G6E;LY6G6F;MCCD1;MDC1;MICA;MICB;MIR877;MIR1236;MIR4640;MIR4646;MIR6832;MIR6891;MIR6891;MRPS18B;MSH5;MSH5-SAPCD1;MUC21;MUC22;NCR3;NELFE;NEU1;NFKBIL1;NRM;POU5F1;PPP1R10;PPP1R18;PRR3;PRRC2A;PSORS1C1;PSORS1C2;PSORS1C3;RPP21;SAPCD1;SFTA2;SKIV2L;SLC44A4;SNORA38;SNORD48;SNORD52;SNORD84;SNORD117;STK19;STK19;TCF19;TNF;TNXA;TNXB;TNXB;TRIM10;TRIM15;TRIM26;TRIM39;TRIM39-RPP21;TRIM40;TUBB;VARS;VARS2;VWA7;ZBTB12	31095276	rs3095300	6	31082476	T	C	0.181909	0.0625881	0.0209717	0.00284128	0.586954	0.0347521	5.3542e-64	0.106632	0.0362832	0.003294	0.021006	0.273806	20
cg19741675	6	ABCF1;ABHD16A;AIF1;APOM;ATAT1;ATF6B;ATP6V1G2;ATP6V1G2-DDX39B;BAG6;C2;C4A;C4A;C4B;C4B;C4B_2;C4B_2;C6orf15;C6orf25;C6orf47;C6orf48;C6orf136;CCHCR1;CDSN;CFB;CLIC1;CSNK2B;CYP21A1P;CYP21A2;CYP21A2;DDAH2;DDR1;DDX39B;DHX16;DPCR1;DXO;EHMT2;FLOT1;GNL1;GPANK1;GTF2H4;HCG17;HCG18;HCG22;HCG26;HCG27;HCP5;HLA-B;HLA-C;HLA-E;HLA-L;HSPA1A;HSPA1B;HSPA1L;IER3;LOC102060414;LSM2;LST1;LTA;LTB;LY6G5B;LY6G5C;LY6G6C;LY6G6D;LY6G6E;LY6G6F;MCCD1;MDC1;MICA;MICB;MIR877;MIR1236;MIR4640;MIR4646;MIR6832;MIR6891;MIR6891;MRPS18B;MSH5;MSH5-SAPCD1;MUC21;MUC22;NCR3;NELFE;NEU1;NFKBIL1;NRM;POU5F1;PPP1R10;PPP1R18;PRR3;PRRC2A;PSORS1C1;PSORS1C2;PSORS1C3;RPP21;SAPCD1;SFTA2;SKIV2L;SLC44A4;SNORA38;SNORD48;SNORD52;SNORD84;SNORD117;STK19;STK19;TCF19;TNF;TNXA;TNXB;TNXB;TRIM10;TRIM15;TRIM26;TRIM39;TRIM39-RPP21;TRIM40;TUBB;VARS;VARS2;VWA7;ZBTB12	31095639	rs6932435	6	31095285	C	G	0.219682	-0.0127387	0.0183326	0.487139	0.833078	0.0406976	3.98902e-93	-0.0152911	0.0220185	0.48739	0.0111091	0.0890122	20
cg01203766	6	ABCF1;ABHD16A;AIF1;APOM;ATAT1;ATF6B;ATP6V1G2;ATP6V1G2-DDX39B;BAG6;C2;C4A;C4A;C4B;C4B;C4B_2;C4B_2;C6orf15;C6orf25;C6orf47;C6orf48;C6orf136;CCHCR1;CDSN;CFB;CLIC1;CSNK2B;CYP21A1P;CYP21A2;CYP21A2;DDAH2;DDR1;DDX39B;DHX16;DPCR1;DXO;EHMT2;FLOT1;GNL1;GPANK1;GTF2H4;HCG17;HCG18;HCG22;HCG26;HCG27;HCP5;HLA-B;HLA-C;HLA-E;HLA-L;HSPA1A;HSPA1B;HSPA1L;IER3;LOC102060414;LSM2;LST1;LTA;LTB;LY6G5B;LY6G5C;LY6G6C;LY6G6D;LY6G6E;LY6G6F;MCCD1;MDC1;MICA;MICB;MIR877;MIR1236;MIR4640;MIR4646;MIR6832;MIR6891;MIR6891;MRPS18B;MSH5;MSH5-SAPCD1;MUC21;MUC22;NCR3;NELFE;NEU1;NFKBIL1;NRM;POU5F1;PPP1R10;PPP1R18;PRR3;PRRC2A;PSORS1C1;PSORS1C2;PSORS1C3;RPP21;SAPCD1;SFTA2;SKIV2L;SLC44A4;SNORA38;SNORD48;SNORD52;SNORD84;SNORD117;STK19;STK19;TCF19;TNF;TNXA;TNXB;TNXB;TRIM10;TRIM15;TRIM26;TRIM39;TRIM39-RPP21;TRIM40;TUBB;VARS;VARS2;VWA7;ZBTB12	31095800	rs6911408	6	31095066	C	T	0.218688	-0.0109783	0.0183588	0.549849	-1.65829	0.0232544	0	0.00662025	0.0110713	0.549863	0.0269868	0.0771746	20
cg01015008	6	ABCF1;ABHD16A;AIF1;APOM;ATAT1;ATF6B;ATP6V1G2;ATP6V1G2-DDX39B;BAG6;C2;C4A;C4A;C4B;C4B;C4B_2;C4B_2;C6orf15;C6orf25;C6orf47;C6orf48;C6orf136;CCHCR1;CDSN;CFB;CLIC1;CSNK2B;CYP21A1P;CYP21A2;CYP21A2;DDAH2;DDR1;DDX39B;DHX16;DPCR1;DXO;EHMT2;FLOT1;GNL1;GPANK1;GTF2H4;HCG17;HCG18;HCG22;HCG26;HCG27;HCP5;HLA-B;HLA-C;HLA-E;HLA-L;HSPA1A;HSPA1B;HSPA1L;IER3;LOC102060414;LSM2;LST1;LTA;LTB;LY6G5B;LY6G5C;LY6G6C;LY6G6D;LY6G6E;LY6G6F;MCCD1;MDC1;MICA;MICB;MIR877;MIR1236;MIR4640;MIR4646;MIR6832;MIR6891;MIR6891;MRPS18B;MSH5;MSH5-SAPCD1;MUC21;MUC22;NCR3;NELFE;NEU1;NFKBIL1;NRM;POU5F1;PPP1R10;PPP1R18;PRR3;PRRC2A;PSORS1C1;PSORS1C2;PSORS1C3;RPP21;SAPCD1;SFTA2;SKIV2L;SLC44A4;SNORA38;SNORD48;SNORD52;SNORD84;SNORD117;STK19;STK19;TCF19;TNF;TNXA;TNXB;TNXB;TRIM10;TRIM15;TRIM26;TRIM39;TRIM39-RPP21;TRIM40;TUBB;VARS;VARS2;VWA7;ZBTB12	31095845	rs3130981	6	31083813	T	C	0.264414	-0.0322553	0.0156243	0.0389768	-0.555827	0.0362431	4.38922e-53	0.0580312	0.0283635	0.0407586	0.00834753	0.302736	20
cg26566189	6	ABCF1;ABHD16A;AIF1;APOM;ATAT1;ATF6B;ATP6V1G2;ATP6V1G2-DDX39B;BAG6;C2;C4A;C4A;C4B;C4B;C4B_2;C4B_2;C6orf15;C6orf25;C6orf47;C6orf48;C6orf136;CCHCR1;CDSN;CFB;CLIC1;CSNK2B;CYP21A1P;CYP21A2;CYP21A2;DDAH2;DDR1;DDX39B;DHX16;DPCR1;DXO;EHMT2;FLOT1;GNL1;GPANK1;GTF2H4;HCG17;HCG18;HCG22;HCG26;HCG27;HCP5;HLA-B;HLA-C;HLA-E;HLA-L;HSPA1A;HSPA1B;HSPA1L;IER3;LOC102060414;LSM2;LST1;LTA;LTB;LY6G5B;LY6G5C;LY6G6C;LY6G6D;LY6G6E;LY6G6F;MCCD1;MDC1;MICA;MICB;MIR877;MIR1236;MIR4640;MIR4646;MIR6832;MIR6891;MIR6891;MRPS18B;MSH5;MSH5-SAPCD1;MUC21;MUC22;NCR3;NELFE;NEU1;NFKBIL1;NRM;POU5F1;PPP1R10;PPP1R18;PRR3;PRRC2A;PSORS1C1;PSORS1C2;PSORS1C3;RPP21;SAPCD1;SFTA2;SKIV2L;SLC44A4;SNORA38;SNORD48;SNORD52;SNORD84;SNORD117;STK19;STK19;TCF19;TNF;TNXA;TNXB;TNXB;TRIM10;TRIM15;TRIM26;TRIM39;TRIM39-RPP21;TRIM40;TUBB;VARS;VARS2;VWA7;ZBTB12	31096127	rs3909111	6	31096128	C	G	0.0795229	0.00682512	0.0292984	0.815799	2.41177	0.0278248	0	0.00282992	0.0121481	0.815799	0.00293271	0.0783453	20
cg08412936	6	ABCF1;ABHD16A;AIF1;APOM;ATAT1;ATF6B;ATP6V1G2;ATP6V1G2-DDX39B;BAG6;C2;C4A;C4A;C4B;C4B;C4B_2;C4B_2;C6orf15;C6orf25;C6orf47;C6orf48;C6orf136;CCHCR1;CDSN;CFB;CLIC1;CSNK2B;CYP21A1P;CYP21A2;CYP21A2;DDAH2;DDR1;DDX39B;DHX16;DPCR1;DXO;EHMT2;FKBPL;FLOT1;GNL1;GPANK1;GTF2H4;HCG17;HCG18;HCG22;HCG26;HCG27;HCP5;HLA-B;HLA-C;HLA-E;HLA-L;HSPA1A;HSPA1B;HSPA1L;IER3;LOC102060414;LSM2;LST1;LTA;LTB;LY6G5B;LY6G5C;LY6G6C;LY6G6D;LY6G6E;LY6G6F;MCCD1;MDC1;MICA;MICB;MIR877;MIR1236;MIR4640;MIR4646;MIR6832;MIR6891;MIR6891;MRPS18B;MSH5;MSH5-SAPCD1;MUC21;MUC22;NCR3;NELFE;NEU1;NFKBIL1;NRM;POU5F1;PPP1R10;PPP1R18;PRR3;PRRC2A;PSORS1C1;PSORS1C2;PSORS1C3;RPP21;SAPCD1;SFTA2;SKIV2L;SLC44A4;SNORA38;SNORD48;SNORD52;SNORD84;SNORD117;STK19;STK19;TCF19;TNF;TNXA;TNXB;TNXB;TRIM10;TRIM15;TRIM26;TRIM39;TRIM39-RPP21;TRIM40;TUBB;VARS;VARS2;VWA7;ZBTB12	31097051	rs9501055	6	31097052	A	G	0.190855	-0.0131164	0.0216271	0.544196	-1.70002	0.0250166	0	0.00771544	0.0127222	0.544212	0.00838337	0.116639	20
cg16192371	6	ABCF1;ABHD16A;AIF1;APOM;ATAT1;ATF6B;ATP6V1G2;ATP6V1G2-DDX39B;BAG6;C2;C4A;C4A;C4B;C4B;C4B_2;C4B_2;C6orf15;C6orf25;C6orf47;C6orf48;C6orf136;CCHCR1;CDSN;CFB;CLIC1;CSNK2B;CYP21A1P;CYP21A2;CYP21A2;DDAH2;DDR1;DDX39B;DHX16;DPCR1;DXO;EHMT2;FKBPL;FLOT1;GNL1;GPANK1;GTF2H4;HCG17;HCG18;HCG22;HCG26;HCG27;HCP5;HLA-B;HLA-C;HLA-E;HLA-L;HSPA1A;HSPA1B;HSPA1L;IER3;LOC102060414;LSM2;LST1;LTA;LTB;LY6G5B;LY6G5C;LY6G6C;LY6G6D;LY6G6E;LY6G6F;MCCD1;MDC1;MICA;MICB;MIR877;MIR1236;MIR4640;MIR4646;MIR6832;MIR6891;MIR6891;MRPS18B;MSH5;MSH5-SAPCD1;MUC21;MUC22;NCR3;NELFE;NEU1;NFKBIL1;NRM;POU5F1;PPP1R10;PPP1R18;PRR3;PRRC2A;PSORS1C1;PSORS1C2;PSORS1C3;RPP21;SAPCD1;SFTA2;SKIV2L;SLC44A4;SNORA38;SNORD48;SNORD52;SNORD84;SNORD117;STK19;STK19;TCF19;TNF;TNXA;TNXB;TNXB;TRIM10;TRIM15;TRIM26;TRIM39;TRIM39-RPP21;TRIM40;TUBB;VARS;VARS2;VWA7;ZBTB12	31105337	rs36057735	6	31319923	G	C	0.142147	0.0750084	0.0194994	0.000119718	-0.23266	0.0409657	1.35178e-08	-0.322395	0.101225	0.00144794	0.0172508	0.0908434	14
cg02357491	6	ABCF1;ABHD16A;AIF1;APOM;ATAT1;ATF6B;ATP6V1G2;ATP6V1G2-DDX39B;BAG6;C2;C4A;C4A;C4B;C4B;C4B_2;C4B_2;C6orf15;C6orf25;C6orf47;C6orf48;C6orf136;CCHCR1;CDSN;CFB;CLIC1;CSNK2B;CYP21A1P;CYP21A2;CYP21A2;DDAH2;DDR1;DDX39B;DHX16;DPCR1;DXO;EHMT2;FKBPL;FLOT1;GNL1;GPANK1;GTF2H4;HCG17;HCG18;HCG22;HCG26;HCG27;HCP5;HLA-B;HLA-C;HLA-E;HLA-L;HSPA1A;HSPA1B;HSPA1L;IER3;LOC102060414;LSM2;LST1;LTA;LTB;LY6G5B;LY6G5C;LY6G6C;LY6G6D;LY6G6E;LY6G6F;MCCD1;MDC1;MICA;MICB;MIR877;MIR1236;MIR4640;MIR4646;MIR6832;MIR6891;MIR6891;MRPS18B;MSH5;MSH5-SAPCD1;MUC21;MUC22;NCR3;NELFE;NEU1;NFKBIL1;NRM;POU5F1;PPP1R10;PPP1R18;PRR3;PRRC2A;PSORS1C1;PSORS1C2;PSORS1C3;RPP21;SAPCD1;SFTA2;SKIV2L;SLC44A4;SNORA38;SNORD48;SNORD52;SNORD84;SNORD117;STK19;STK19;TCF19;TNF;TNXA;TNXB;TNXB;TRIM10;TRIM15;TRIM26;TRIM39;TRIM39-RPP21;TRIM40;TUBB;VARS;VARS2;VWA7;ZBTB12	31105744	rs3132558	6	31105466	C	G	0.257455	0.0117311	0.0167465	0.483608	0.295007	0.0358866	2.02599e-16	0.0397655	0.0569722	0.485189	0.0176957	0.0547797	12
cg21103074	6	ABCF1;ABHD16A;AIF1;APOM;ATAT1;ATF6B;ATP6V1G2;ATP6V1G2-DDX39B;BAG6;C2;C4A;C4A;C4B;C4B;C4B_2;C4B_2;C6orf15;C6orf25;C6orf47;C6orf48;C6orf136;CCHCR1;CDSN;CFB;CLIC1;CSNK2B;CYP21A1P;CYP21A2;CYP21A2;DDAH2;DDR1;DDX39B;DHX16;DPCR1;DXO;EHMT2;FKBPL;FLOT1;GNL1;GPANK1;GTF2H4;HCG17;HCG18;HCG22;HCG26;HCG27;HCP5;HLA-B;HLA-C;HLA-E;HLA-L;HSPA1A;HSPA1B;HSPA1L;IER3;LOC102060414;LSM2;LST1;LTA;LTB;LY6G5B;LY6G5C;LY6G6C;LY6G6D;LY6G6E;LY6G6F;MCCD1;MDC1;MICA;MICB;MIR877;MIR1236;MIR4640;MIR4646;MIR6832;MIR6891;MIR6891;MRPS18B;MSH5;MSH5-SAPCD1;MUC21;MUC22;NCR3;NELFE;NEU1;NFKBIL1;NRM;POU5F1;PPP1R10;PPP1R18;PRR3;PRRC2A;PSORS1C1;PSORS1C2;PSORS1C3;RPP21;SAPCD1;SFTA2;SKIV2L;SLC44A4;SNORA38;SNORD48;SNORD52;SNORD84;SNORD117;STK19;STK19;TCF19;TNF;TNXA;TNXB;TNXB;TRIM10;TRIM15;TRIM26;TRIM39;TRIM39-RPP21;TRIM40;TUBB;VARS;VARS2;VWA7;ZBTB12	31105777	rs3132558	6	31105466	C	G	0.257455	0.0117311	0.0167465	0.483608	0.285526	0.0364649	4.87221e-15	0.0410859	0.0588856	0.48535	0.0440569	0.0591534	11
cg03034365	6	ABCF1;ABHD16A;AIF1;APOM;ATAT1;ATF6B;ATP6V1G2;ATP6V1G2-DDX39B;BAG6;C2;C4A;C4A;C4B;C4B;C4B_2;C4B_2;C6orf15;C6orf25;C6orf47;C6orf48;C6orf136;CCHCR1;CDSN;CFB;CLIC1;CSNK2B;CYP21A1P;CYP21A2;CYP21A2;DDAH2;DDR1;DDX39B;DHX16;DPCR1;DXO;EHMT2;FKBPL;FLOT1;GNL1;GPANK1;GTF2H4;HCG17;HCG18;HCG22;HCG26;HCG27;HCP5;HLA-B;HLA-C;HLA-E;HLA-L;HSPA1A;HSPA1B;HSPA1L;IER3;LOC102060414;LSM2;LST1;LTA;LTB;LY6G5B;LY6G5C;LY6G6C;LY6G6D;LY6G6E;LY6G6F;MCCD1;MDC1;MICA;MICB;MIR877;MIR1236;MIR4640;MIR4646;MIR6832;MIR6891;MIR6891;MRPS18B;MSH5;MSH5-SAPCD1;MUC21;MUC22;NCR3;NELFE;NEU1;NFKBIL1;NRM;POU5F1;PPP1R10;PPP1R18;PRR3;PRRC2A;PSORS1C1;PSORS1C2;PSORS1C3;RPP21;SAPCD1;SFTA2;SKIV2L;SLC44A4;SNORA38;SNORD48;SNORD52;SNORD84;SNORD117;STK19;STK19;TCF19;TNF;TNXA;TNXB;TNXB;TRIM10;TRIM15;TRIM26;TRIM39;TRIM39-RPP21;TRIM40;TUBB;VARS;VARS2;VWA7;ZBTB12	31105872	rs2233952	6	31105891	A	G	0.102386	0.00954684	0.0221271	0.666138	-1.46665	0.0373933	0	-0.00650928	0.0150877	0.666157	0.0433162	0.409254	20
cg27314422	6	ABCF1;ABHD16A;AIF1;APOM;ATAT1;ATF6B;ATP6V1G2;ATP6V1G2-DDX39B;BAG6;C2;C4A;C4A;C4B;C4B;C4B_2;C4B_2;C6orf15;C6orf25;C6orf47;C6orf48;C6orf136;CCHCR1;CDSN;CFB;CLIC1;CSNK2B;CYP21A1P;CYP21A2;CYP21A2;DDAH2;DDR1;DDX39B;DHX16;DPCR1;DXO;EHMT2;FKBPL;FLOT1;GNL1;GPANK1;GTF2H4;HCG17;HCG18;HCG22;HCG26;HCG27;HCP5;HLA-B;HLA-C;HLA-E;HLA-L;HSPA1A;HSPA1B;HSPA1L;IER3;LOC102060414;LSM2;LST1;LTA;LTB;LY6G5B;LY6G5C;LY6G6C;LY6G6D;LY6G6E;LY6G6F;MCCD1;MDC1;MICA;MICB;MIR877;MIR1236;MIR4640;MIR4646;MIR6832;MIR6891;MIR6891;MRPS18B;MSH5;MSH5-SAPCD1;MUC21;MUC22;NCR3;NELFE;NEU1;NFKBIL1;NRM;POU5F1;PPP1R10;PPP1R18;PRR3;PRRC2A;PSORS1C1;PSORS1C2;PSORS1C3;RPP21;SAPCD1;SFTA2;SKIV2L;SLC44A4;SNORA38;SNORD48;SNORD52;SNORD84;SNORD117;STK19;STK19;TCF19;TNF;TNXA;TNXB;TNXB;TRIM10;TRIM15;TRIM26;TRIM39;TRIM39-RPP21;TRIM40;TUBB;VARS;VARS2;VWA7;ZBTB12	31105927	rs3132558	6	31105466	C	G	0.257455	0.0117311	0.0167465	0.483608	0.395359	0.0364219	1.88874e-27	0.029672	0.0424458	0.484517	0.0075946	0.110202	20
cg07414487	6	ABCF1;ABHD16A;AIF1;APOM;ATAT1;ATF6B;ATP6V1G2;ATP6V1G2-DDX39B;BAG6;C2;C4A;C4A;C4B;C4B;C4B_2;C4B_2;C6orf15;C6orf25;C6orf47;C6orf48;C6orf136;CCHCR1;CDSN;CFB;CLIC1;CSNK2B;CYP21A1P;CYP21A2;CYP21A2;DDAH2;DDR1;DDX39B;DHX16;DPCR1;DXO;EHMT2;FKBPL;FLOT1;GNL1;GPANK1;GTF2H4;HCG17;HCG18;HCG22;HCG26;HCG27;HCP5;HLA-B;HLA-C;HLA-E;HLA-L;HSPA1A;HSPA1B;HSPA1L;IER3;LOC102060414;LSM2;LST1;LTA;LTB;LY6G5B;LY6G5C;LY6G6C;LY6G6D;LY6G6E;LY6G6F;MCCD1;MDC1;MICA;MICB;MIR877;MIR1236;MIR4640;MIR4646;MIR6832;MIR6891;MIR6891;MRPS18B;MSH5;MSH5-SAPCD1;MUC21;MUC22;NCR3;NELFE;NEU1;NFKBIL1;NRM;POU5F1;PPP1R10;PPP1R18;PRR3;PRRC2A;PSORS1C1;PSORS1C2;PSORS1C3;RPP21;SAPCD1;SFTA2;SKIV2L;SLC44A4;SNORA38;SNORD48;SNORD52;SNORD84;SNORD117;STK19;STK19;TCF19;TNF;TNXA;TNXB;TNXB;TRIM10;TRIM15;TRIM26;TRIM39;TRIM39-RPP21;TRIM40;TUBB;VARS;VARS2;VWA7;ZBTB12	31107186	rs1265093	6	31107187	A	G	0.276342	0.00259666	0.0166686	0.876205	-1.44493	0.0170595	0	-0.00179708	0.0115359	0.876205	0.0266603	0.0776843	20
cg26512045	6	ABCF1;ABHD16A;AIF1;APOM;ATAT1;ATF6B;ATP6V1G2;ATP6V1G2-DDX39B;BAG6;C2;C4A;C4A;C4B;C4B;C4B_2;C4B_2;C6orf15;C6orf25;C6orf47;C6orf48;C6orf136;CCHCR1;CDSN;CFB;CLIC1;CSNK2B;CYP21A1P;CYP21A2;CYP21A2;DDAH2;DDR1;DDX39B;DHX16;DPCR1;DXO;EHMT2;FKBPL;FLOT1;GNL1;GPANK1;GTF2H4;HCG17;HCG18;HCG22;HCG26;HCG27;HCP5;HLA-B;HLA-C;HLA-E;HLA-L;HSPA1A;HSPA1B;HSPA1L;IER3;LOC102060414;LSM2;LST1;LTA;LTB;LY6G5B;LY6G5C;LY6G6C;LY6G6D;LY6G6E;LY6G6F;MCCD1;MDC1;MICA;MICB;MIR877;MIR1236;MIR4640;MIR4646;MIR6832;MIR6891;MIR6891;MRPS18B;MSH5;MSH5-SAPCD1;MUC21;MUC22;NCR3;NELFE;NEU1;NFKBIL1;NRM;POU5F1;PPP1R10;PPP1R18;PRR3;PRRC2A;PSORS1C1;PSORS1C2;PSORS1C3;RPP21;SAPCD1;SFTA2;SKIV2L;SLC44A4;SNORA38;SNORD48;SNORD52;SNORD84;SNORD117;STK19;STK19;TCF19;TNF;TNXA;TNXB;TNXB;TRIM10;TRIM15;TRIM26;TRIM39;TRIM39-RPP21;TRIM40;TUBB;VARS;VARS2;VWA7;ZBTB12	31111158	rs9266231	6	31325380	C	T	0.269384	0.0344697	0.0165091	0.0368049	0.224198	0.0320253	2.54785e-12	0.153747	0.0768415	0.0454109	0.0454109	0.0519874	16
cg27191651	6	ABCF1;ABHD16A;AIF1;APOM;ATAT1;ATF6B;ATP6V1G2;ATP6V1G2-DDX39B;BAG6;C2;C4A;C4A;C4B;C4B;C4B_2;C4B_2;C6orf15;C6orf25;C6orf47;C6orf48;C6orf136;CCHCR1;CDSN;CFB;CLIC1;CSNK2B;CYP21A1P;CYP21A2;CYP21A2;DDAH2;DDR1;DDX39B;DHX16;DPCR1;DXO;EHMT2;FKBPL;FLOT1;GNL1;GPANK1;GTF2H4;HCG17;HCG18;HCG22;HCG26;HCG27;HCP5;HLA-B;HLA-C;HLA-E;HLA-L;HSPA1A;HSPA1B;HSPA1L;IER3;LOC100507547;LOC102060414;LSM2;LST1;LTA;LTB;LY6G5B;LY6G5C;LY6G6C;LY6G6D;LY6G6E;LY6G6F;MCCD1;MDC1;MICA;MICB;MIR877;MIR1236;MIR4640;MIR4646;MIR6832;MIR6891;MIR6891;MRPS18B;MSH5;MSH5-SAPCD1;MUC21;MUC22;NCR3;NELFE;NEU1;NFKBIL1;NRM;POU5F1;PPP1R10;PPP1R18;PPT2;PPT2-EGFL8;PRR3;PRRC2A;PRRT1;PSORS1C1;PSORS1C2;PSORS1C3;RPP21;SAPCD1;SFTA2;SKIV2L;SLC44A4;SNORA38;SNORD48;SNORD52;SNORD84;SNORD117;STK19;STK19;TCF19;TNF;TNXA;TNXB;TNXB;TRIM10;TRIM15;TRIM26;TRIM39;TRIM39-RPP21;TUBB;VARS;VARS2;VWA7;ZBTB12	31122406	rs2233980	6	31079644	A	G	0.0854871	0.0839459	0.0258297	0.00115415	0.22855	0.0433147	1.31674e-07	0.367298	0.132733	0.00565417	0.00565417	0.561157	5
cg22158929	6	ABCF1;ABHD16A;AIF1;APOM;ATAT1;ATF6B;ATP6V1G2;ATP6V1G2-DDX39B;BAG6;C2;C4A;C4A;C4B;C4B;C4B_2;C4B_2;C6orf15;C6orf25;C6orf47;C6orf48;C6orf136;CCHCR1;CDSN;CFB;CLIC1;CSNK2B;CYP21A1P;CYP21A2;CYP21A2;DDAH2;DDR1;DDX39B;DHX16;DPCR1;DXO;EHMT2;FKBPL;FLOT1;GNL1;GPANK1;GTF2H4;HCG17;HCG18;HCG22;HCG26;HCG27;HCP5;HLA-B;HLA-C;HLA-E;HLA-L;HSPA1A;HSPA1B;HSPA1L;IER3;LOC100507547;LOC102060414;LSM2;LST1;LTA;LTB;LY6G5B;LY6G5C;LY6G6C;LY6G6D;LY6G6E;LY6G6F;MCCD1;MDC1;MICA;MICB;MIR877;MIR1236;MIR4640;MIR4646;MIR6832;MIR6891;MIR6891;MRPS18B;MSH5;MSH5-SAPCD1;MUC21;MUC22;NCR3;NELFE;NEU1;NFKBIL1;NRM;POU5F1;PPP1R10;PPP1R18;PPT2;PPT2-EGFL8;PRR3;PRRC2A;PRRT1;PSORS1C1;PSORS1C2;PSORS1C3;RPP21;SAPCD1;SFTA2;SKIV2L;SLC44A4;SNORA38;SNORD48;SNORD52;SNORD84;SNORD117;STK19;STK19;TCF19;TNF;TNXA;TNXB;TNXB;TRIM10;TRIM15;TRIM26;TRIM39;TRIM39-RPP21;TUBB;VARS;VARS2;VWA7;ZBTB12	31125445	rs3130454	6	31108485	G	A	0.261431	-0.01596	0.0162934	0.327314	0.730992	0.0344421	5.76026e-100	-0.0218333	0.0223132	0.327829	0.00612853	0.509942	20
cg04824716	6	ABCF1;ABHD16A;AIF1;APOM;ATAT1;ATF6B;ATP6V1G2;ATP6V1G2-DDX39B;BAG6;C2;C4A;C4A;C4B;C4B;C4B_2;C4B_2;C6orf15;C6orf25;C6orf47;C6orf48;C6orf136;CCHCR1;CDSN;CFB;CLIC1;CSNK2B;CYP21A1P;CYP21A2;CYP21A2;DDAH2;DDR1;DDX39B;DHX16;DPCR1;DXO;EHMT2;FKBPL;FLOT1;GNL1;GPANK1;GTF2H4;HCG17;HCG18;HCG22;HCG26;HCG27;HCP5;HLA-B;HLA-C;HLA-E;HLA-L;HSPA1A;HSPA1B;HSPA1L;IER3;LOC100507547;LOC102060414;LSM2;LST1;LTA;LTB;LY6G5B;LY6G5C;LY6G6C;LY6G6D;LY6G6E;LY6G6F;MCCD1;MDC1;MICA;MICB;MIR877;MIR1236;MIR4640;MIR4646;MIR6832;MIR6891;MIR6891;MRPS18B;MSH5;MSH5-SAPCD1;MUC21;MUC22;NCR3;NELFE;NEU1;NFKBIL1;NRM;POU5F1;PPP1R10;PPP1R18;PPT2;PPT2-EGFL8;PRR3;PRRC2A;PRRT1;PSORS1C1;PSORS1C2;PSORS1C3;RPP21;SAPCD1;SFTA2;SKIV2L;SLC44A4;SNORA38;SNORD48;SNORD52;SNORD84;SNORD117;STK19;STK19;TCF19;TNF;TNXA;TNXB;TNXB;TRIM10;TRIM15;TRIM26;TRIM39;TRIM39-RPP21;TUBB;VARS;VARS2;VWA7;ZBTB12	31125475	rs3130454	6	31108485	G	A	0.261431	-0.01596	0.0162934	0.327314	0.663825	0.0356218	1.65974e-77	-0.0240425	0.0245786	0.327982	0.0105879	0.365218	20
cg02451928	6	ABCF1;ABHD16A;AIF1;APOM;ATAT1;ATF6B;ATP6V1G2;ATP6V1G2-DDX39B;BAG6;C2;C4A;C4A;C4B;C4B;C4B_2;C4B_2;C6orf15;C6orf25;C6orf47;C6orf48;C6orf136;CCHCR1;CDSN;CFB;CLIC1;CSNK2B;CYP21A1P;CYP21A2;CYP21A2;DDAH2;DDR1;DDX39B;DHX16;DPCR1;DXO;EHMT2;FKBPL;FLOT1;GNL1;GPANK1;GTF2H4;HCG17;HCG18;HCG22;HCG26;HCG27;HCP5;HLA-B;HLA-C;HLA-E;HLA-L;HSPA1A;HSPA1B;HSPA1L;IER3;LOC100507547;LOC102060414;LSM2;LST1;LTA;LTB;LY6G5B;LY6G5C;LY6G6C;LY6G6D;LY6G6E;LY6G6F;MCCD1;MDC1;MICA;MICB;MIR877;MIR1236;MIR4640;MIR4646;MIR6832;MIR6891;MIR6891;MRPS18B;MSH5;MSH5-SAPCD1;MUC21;MUC22;NCR3;NELFE;NEU1;NFKBIL1;NRM;POU5F1;PPP1R10;PPP1R18;PPT2;PPT2-EGFL8;PRR3;PRRC2A;PRRT1;PSORS1C1;PSORS1C2;PSORS1C3;RPP21;SAPCD1;SFTA2;SKIV2L;SLC44A4;SNORA38;SNORD48;SNORD52;SNORD84;SNORD117;STK19;STK19;TCF19;TNF;TNXA;TNXB;TNXB;TRIM10;TRIM15;TRIM26;TRIM39;TRIM39-RPP21;TUBB;VARS;VARS2;VWA7;ZBTB12	31125948	rs2524108	6	31232451	G	C	0.252485	0.0427356	0.0187262	0.0224817	0.289521	0.0342534	2.85551e-17	0.147608	0.0669961	0.0275783	0.0237452	0.237871	20
cg13426857	6	ABCF1;ABHD16A;AIF1;APOM;ATAT1;ATF6B;ATP6V1G2;ATP6V1G2-DDX39B;BAG6;C2;C4A;C4A;C4B;C4B;C4B_2;C4B_2;C6orf15;C6orf25;C6orf47;C6orf48;C6orf136;CCHCR1;CDSN;CFB;CLIC1;CSNK2B;CYP21A1P;CYP21A2;CYP21A2;DDAH2;DDR1;DDX39B;DHX16;DPCR1;DXO;EHMT2;FKBPL;FLOT1;GNL1;GPANK1;GTF2H4;HCG17;HCG18;HCG22;HCG26;HCG27;HCP5;HLA-B;HLA-C;HLA-E;HLA-L;HSPA1A;HSPA1B;HSPA1L;IER3;LOC100507547;LOC102060414;LSM2;LST1;LTA;LTB;LY6G5B;LY6G5C;LY6G6C;LY6G6D;LY6G6E;LY6G6F;MCCD1;MDC1;MICA;MICB;MIR877;MIR1236;MIR4640;MIR4646;MIR6832;MIR6891;MIR6891;MRPS18B;MSH5;MSH5-SAPCD1;MUC21;MUC22;NCR3;NELFE;NEU1;NFKBIL1;NRM;POU5F1;PPP1R10;PPP1R18;PPT2;PPT2-EGFL8;PRR3;PRRC2A;PRRT1;PSORS1C1;PSORS1C2;PSORS1C3;RPP21;SAPCD1;SFTA2;SKIV2L;SLC44A4;SNORA38;SNORD48;SNORD52;SNORD84;SNORD117;STK19;STK19;TCF19;TNF;TNXA;TNXB;TNXB;TRIM10;TRIM15;TRIM26;TRIM39;TRIM39-RPP21;TUBB;VARS;VARS2;VWA7;ZBTB12	31126267	rs3130454	6	31108485	G	A	0.261431	-0.01596	0.0162934	0.327314	0.783595	0.0343434	3.14705e-115	-0.0203677	0.0208123	0.32776	0.00357651	0.550473	20
cg02791903	6	ABCF1;ABHD16A;AIF1;APOM;ATAT1;ATF6B;ATP6V1G2;ATP6V1G2-DDX39B;BAG6;C2;C4A;C4A;C4B;C4B;C4B_2;C4B_2;C6orf15;C6orf25;C6orf47;C6orf48;C6orf136;CCHCR1;CDSN;CFB;CLIC1;CSNK2B;CYP21A1P;CYP21A2;CYP21A2;DDAH2;DDR1;DDX39B;DHX16;DPCR1;DXO;EHMT2;FKBPL;FLOT1;GNL1;GPANK1;GTF2H4;HCG17;HCG18;HCG22;HCG26;HCG27;HCP5;HLA-B;HLA-C;HLA-E;HLA-L;HSPA1A;HSPA1B;HSPA1L;IER3;LOC100507547;LOC102060414;LSM2;LST1;LTA;LTB;LY6G5B;LY6G5C;LY6G6C;LY6G6D;LY6G6E;LY6G6F;MCCD1;MDC1;MICA;MICB;MIR877;MIR1236;MIR4640;MIR4646;MIR6832;MIR6891;MIR6891;MRPS18B;MSH5;MSH5-SAPCD1;MUC21;MUC22;NCR3;NELFE;NEU1;NFKBIL1;NRM;POU5F1;PPP1R10;PPP1R18;PPT2;PPT2-EGFL8;PRR3;PRRC2A;PRRT1;PSORS1C1;PSORS1C2;PSORS1C3;RPP21;SAPCD1;SFTA2;SKIV2L;SLC44A4;SNORA38;SNORD48;SNORD52;SNORD84;SNORD117;STK19;STK19;TCF19;TNF;TNXA;TNXB;TNXB;TRIM10;TRIM15;TRIM26;TRIM39;TRIM39-RPP21;TUBB;VARS;VARS2;VWA7;ZBTB12	31126284	rs3132557	6	31106409	G	A	0.43837	0.0202783	0.0150246	0.177121	0.464418	0.0308908	4.38413e-51	0.0436639	0.0324816	0.178862	0.00261023	0.163816	20
cg20173170	6	ABCF1;ABHD16A;AIF1;APOM;ATAT1;ATF6B;ATP6V1G2;ATP6V1G2-DDX39B;BAG6;C2;C4A;C4A;C4B;C4B;C4B_2;C4B_2;C6orf15;C6orf25;C6orf47;C6orf48;C6orf136;CCHCR1;CDSN;CFB;CLIC1;CSNK2B;CYP21A1P;CYP21A2;CYP21A2;DDAH2;DDR1;DDX39B;DHX16;DPCR1;DXO;EHMT2;FKBPL;FLOT1;GNL1;GPANK1;GTF2H4;HCG17;HCG18;HCG22;HCG26;HCG27;HCP5;HLA-B;HLA-C;HLA-E;HLA-L;HSPA1A;HSPA1B;HSPA1L;IER3;LOC100507547;LOC102060414;LSM2;LST1;LTA;LTB;LY6G5B;LY6G5C;LY6G6C;LY6G6D;LY6G6E;LY6G6F;MCCD1;MDC1;MICA;MICB;MIR877;MIR1236;MIR4640;MIR4646;MIR6832;MIR6891;MIR6891;MRPS18B;MSH5;MSH5-SAPCD1;MUC21;MUC22;NCR3;NELFE;NEU1;NFKBIL1;NRM;POU5F1;PPP1R10;PPP1R18;PPT2;PPT2-EGFL8;PRR3;PRRC2A;PRRT1;PSORS1C1;PSORS1C2;PSORS1C3;RPP21;SAPCD1;SFTA2;SKIV2L;SLC44A4;SNORA38;SNORD48;SNORD52;SNORD84;SNORD117;STK19;STK19;TCF19;TNF;TNXA;TNXB;TNXB;TRIM10;TRIM15;TRIM26;TRIM39;TRIM39-RPP21;TUBB;VARS;VARS2;VWA7;ZBTB12	31127120	rs142242725	6	31135878	A	G	0.112326	-0.00876002	0.0205635	0.670109	1.26436	0.0644209	9.1755e-86	-0.00692842	0.0162678	0.670182	0.0239241	0.14572	20
cg23679615	6	ABCF1;ABHD16A;AIF1;APOM;ATAT1;ATF6B;ATP6V1G2;ATP6V1G2-DDX39B;BAG6;C2;C4A;C4A;C4B;C4B;C4B_2;C4B_2;C6orf15;C6orf25;C6orf47;C6orf48;C6orf136;CCHCR1;CDSN;CFB;CLIC1;CSNK2B;CYP21A1P;CYP21A2;CYP21A2;DDAH2;DDR1;DDX39B;DHX16;DPCR1;DXO;EHMT2;FKBPL;FLOT1;GNL1;GPANK1;GTF2H4;HCG17;HCG18;HCG22;HCG26;HCG27;HCP5;HLA-B;HLA-C;HLA-E;HLA-L;HSPA1A;HSPA1B;HSPA1L;IER3;LOC100507547;LOC102060414;LSM2;LST1;LTA;LTB;LY6G5B;LY6G5C;LY6G6C;LY6G6D;LY6G6E;LY6G6F;MCCD1;MDC1;MICA;MICB;MIR877;MIR1236;MIR4640;MIR4646;MIR6832;MIR6891;MIR6891;MRPS18B;MSH5;MSH5-SAPCD1;MUC21;MUC22;NCR3;NELFE;NEU1;NFKBIL1;NRM;POU5F1;PPP1R10;PPP1R18;PPT2;PPT2-EGFL8;PRR3;PRRC2A;PRRT1;PSORS1C1;PSORS1C2;PSORS1C3;RPP21;SAPCD1;SFTA2;SKIV2L;SLC44A4;SNORA38;SNORD48;SNORD52;SNORD84;SNORD117;STK19;STK19;TCF19;TNF;TNXA;TNXB;TNXB;TRIM10;TRIM15;TRIM26;TRIM39;TRIM39-RPP21;TUBB;VARS;VARS2;VWA7;ZBTB12	31127159	rs142242725	6	31135878	A	G	0.112326	-0.00876002	0.0205635	0.670109	1.30944	0.0632513	3.30982e-95	-0.0066899	0.0157074	0.670175	0.0447968	0.144356	20
cg23654219	6	ABCF1;ABHD16A;AIF1;APOM;ATAT1;ATF6B;ATP6V1G2;ATP6V1G2-DDX39B;BAG6;C2;C4A;C4A;C4B;C4B;C4B_2;C4B_2;C6orf15;C6orf25;C6orf47;C6orf48;C6orf136;CCHCR1;CDSN;CFB;CLIC1;CSNK2B;CYP21A1P;CYP21A2;CYP21A2;DDAH2;DDR1;DDX39B;DHX16;DPCR1;DXO;EHMT2;FKBPL;FLOT1;GNL1;GPANK1;GTF2H4;HCG17;HCG18;HCG22;HCG26;HCG27;HCP5;HLA-B;HLA-C;HLA-E;HLA-L;HSPA1A;HSPA1B;HSPA1L;IER3;LOC100507547;LOC102060414;LSM2;LST1;LTA;LTB;LY6G5B;LY6G5C;LY6G6C;LY6G6D;LY6G6E;LY6G6F;MCCD1;MDC1;MICA;MICB;MIR877;MIR1236;MIR4640;MIR4646;MIR6832;MIR6891;MIR6891;MRPS18B;MSH5;MSH5-SAPCD1;MUC21;MUC22;NCR3;NELFE;NEU1;NFKBIL1;NRM;POU5F1;PPP1R10;PPP1R18;PPT2;PPT2-EGFL8;PRR3;PRRC2A;PRRT1;PSORS1C1;PSORS1C2;PSORS1C3;RPP21;SAPCD1;SFTA2;SKIV2L;SLC44A4;SNORA38;SNORD48;SNORD52;SNORD84;SNORD117;STK19;STK19;TCF19;TNF;TNXA;TNXB;TNXB;TRIM10;TRIM15;TRIM26;TRIM39;TRIM39-RPP21;TUBB;VARS;VARS2;VWA7;ZBTB12	31127527	rs9264490	6	31232578	G	A	0.229622	0.054091	0.0190911	0.00460687	-0.27673	0.0356771	8.72911e-15	-0.195465	0.0734467	0.00778356	0.00031154	0.149589	20
cg22692488	6	ABCF1;ABHD16A;AIF1;APOM;ATAT1;ATF6B;ATP6V1G2;ATP6V1G2-DDX39B;BAG6;C2;C4A;C4A;C4B;C4B;C4B_2;C4B_2;C6orf15;C6orf25;C6orf47;C6orf48;C6orf136;CCHCR1;CDSN;CFB;CLIC1;CSNK2B;CYP21A1P;CYP21A2;CYP21A2;DDAH2;DDR1;DDX39B;DHX16;DPCR1;DXO;EHMT2;FKBPL;FLOT1;GNL1;GPANK1;GTF2H4;HCG17;HCG18;HCG22;HCG26;HCG27;HCP5;HLA-B;HLA-C;HLA-E;HLA-L;HSPA1A;HSPA1B;HSPA1L;IER3;LOC100507547;LOC102060414;LSM2;LST1;LTA;LTB;LY6G5B;LY6G5C;LY6G6C;LY6G6D;LY6G6E;LY6G6F;MCCD1;MDC1;MICA;MICB;MIR877;MIR1236;MIR4640;MIR4646;MIR6832;MIR6891;MIR6891;MRPS18B;MSH5;MSH5-SAPCD1;MUC21;MUC22;NCR3;NELFE;NEU1;NFKBIL1;NRM;POU5F1;PPP1R10;PPP1R18;PPT2;PPT2-EGFL8;PRR3;PRRC2A;PRRT1;PSORS1C1;PSORS1C2;PSORS1C3;RPP21;SAPCD1;SFTA2;SKIV2L;SLC44A4;SNORA38;SNORD48;SNORD52;SNORD84;SNORD117;STK19;STK19;TCF19;TNF;TNXA;TNXB;TNXB;TRIM15;TRIM26;TRIM39;TRIM39-RPP21;TUBB;VARS;VARS2;VWA7;ZBTB12	31129600	rs3094663	6	31107087	T	C	0.260437	-0.0171296	0.0162716	0.292465	-0.180912	0.0356888	3.99589e-07	0.0946847	0.0918611	0.302664	0.020532	0.509022	5
cg23819653	6	ABCF1;ABHD16A;AIF1;APOM;ATAT1;ATF6B;ATP6V1G2;ATP6V1G2-DDX39B;BAG6;C2;C4A;C4A;C4B;C4B;C4B_2;C4B_2;C6orf15;C6orf25;C6orf47;C6orf48;C6orf136;CCHCR1;CDSN;CFB;CLIC1;CSNK2B;CYP21A1P;CYP21A2;CYP21A2;DDAH2;DDR1;DDX39B;DHX16;DPCR1;DXO;EHMT2;FKBPL;FLOT1;GNL1;GPANK1;GTF2H4;HCG17;HCG18;HCG22;HCG26;HCG27;HCP5;HLA-B;HLA-C;HLA-E;HLA-L;HSPA1A;HSPA1B;HSPA1L;IER3;LOC100507547;LOC102060414;LSM2;LST1;LTA;LTB;LY6G5B;LY6G5C;LY6G6C;LY6G6D;LY6G6E;LY6G6F;MCCD1;MDC1;MICA;MICB;MIR877;MIR1236;MIR4640;MIR4646;MIR6832;MIR6891;MIR6891;MRPS18B;MSH5;MSH5-SAPCD1;MUC21;MUC22;NCR3;NELFE;NEU1;NFKBIL1;NRM;POU5F1;PPP1R10;PPP1R18;PPT2;PPT2-EGFL8;PRR3;PRRC2A;PRRT1;PSORS1C1;PSORS1C2;PSORS1C3;RPP21;SAPCD1;SFTA2;SKIV2L;SLC44A4;SNORA38;SNORD48;SNORD52;SNORD84;SNORD117;STK19;STK19;TCF19;TNF;TNXA;TNXB;TNXB;TRIM15;TRIM26;TRIM39;TRIM39-RPP21;TUBB;VARS;VARS2;VWA7;ZBTB12	31130474	rs3130454	6	31108485	G	A	0.261431	-0.01596	0.0162934	0.327314	-0.576507	0.0346376	3.34628e-62	0.027684	0.0283112	0.328151	0.00441234	0.44074	20
cg15316118	6	ABCF1;ABHD16A;AIF1;APOM;ATAT1;ATF6B;ATP6V1G2;ATP6V1G2-DDX39B;BAG6;C2;C4A;C4A;C4B;C4B;C4B_2;C4B_2;C6orf15;C6orf25;C6orf47;C6orf48;C6orf136;CCHCR1;CDSN;CFB;CLIC1;CSNK2B;CYP21A1P;CYP21A2;CYP21A2;DDAH2;DDR1;DDX39B;DHX16;DPCR1;DXO;EGFL8;EHMT2;FKBPL;FLOT1;GNL1;GPANK1;GTF2H4;HCG17;HCG18;HCG22;HCG26;HCG27;HCP5;HLA-B;HLA-C;HLA-E;HLA-L;HSPA1A;HSPA1B;HSPA1L;IER3;LOC100507547;LOC102060414;LSM2;LST1;LTA;LTB;LY6G5B;LY6G5C;LY6G6C;LY6G6D;LY6G6E;LY6G6F;MCCD1;MDC1;MICA;MICB;MIR877;MIR1236;MIR4640;MIR4646;MIR6832;MIR6891;MIR6891;MRPS18B;MSH5;MSH5-SAPCD1;MUC21;MUC22;NCR3;NELFE;NEU1;NFKBIL1;NRM;POU5F1;PPP1R10;PPP1R18;PPT2;PPT2-EGFL8;PRR3;PRRC2A;PRRT1;PSORS1C1;PSORS1C2;PSORS1C3;RPP21;SAPCD1;SFTA2;SKIV2L;SLC44A4;SNORA38;SNORD48;SNORD52;SNORD84;SNORD117;STK19;STK19;TCF19;TNF;TNXA;TNXB;TNXB;TRIM15;TRIM26;TRIM39;TRIM39-RPP21;TUBB;VARS;VARS2;VWA7;ZBTB12	31132637	rs3130560	6	31097453	T	G	0.277336	-0.0328732	0.015557	0.0345938	-0.320433	0.0353579	1.27431e-19	0.10259	0.0498522	0.0396015	0.0174581	0.108941	20
cg04099091	6	ABCF1;ABHD16A;AGPAT1;AIF1;APOM;ATAT1;ATF6B;ATP6V1G2;ATP6V1G2-DDX39B;BAG6;C2;C4A;C4A;C4B;C4B;C4B_2;C4B_2;C6orf15;C6orf25;C6orf47;C6orf48;C6orf136;CCHCR1;CDSN;CFB;CLIC1;CSNK2B;CYP21A1P;CYP21A2;CYP21A2;DDAH2;DDR1;DDX39B;DHX16;DPCR1;DXO;EGFL8;EHMT2;FKBPL;FLOT1;GNL1;GPANK1;GTF2H4;HCG17;HCG18;HCG22;HCG26;HCG27;HCP5;HLA-B;HLA-C;HLA-E;HLA-L;HSPA1A;HSPA1B;HSPA1L;IER3;LOC100507547;LOC102060414;LSM2;LST1;LTA;LTB;LY6G5B;LY6G5C;LY6G6C;LY6G6D;LY6G6E;LY6G6F;MCCD1;MDC1;MICA;MICB;MIR877;MIR1236;MIR4640;MIR4646;MIR6721;MIR6832;MIR6891;MIR6891;MRPS18B;MSH5;MSH5-SAPCD1;MUC21;MUC22;NCR3;NELFE;NEU1;NFKBIL1;NRM;POU5F1;PPP1R10;PPP1R18;PPT2;PPT2-EGFL8;PRR3;PRRC2A;PRRT1;PSORS1C1;PSORS1C2;PSORS1C3;RPP21;SAPCD1;SFTA2;SKIV2L;SLC44A4;SNORA38;SNORD48;SNORD52;SNORD84;SNORD117;STK19;STK19;TCF19;TNF;TNXA;TNXB;TNXB;TRIM15;TRIM26;TRIM39;TRIM39-RPP21;TUBB;VARS;VARS2;VWA7;ZBTB12	31138947	rs2233945	6	31107361	A	C	0.167992	-0.026554	0.0224819	0.237552	-0.886336	0.0400524	1.6478e-108	0.0299593	0.0254011	0.238219	0.00432729	0.21506	20
cg04035638	6	ABCF1;ABHD16A;AGPAT1;AIF1;APOM;ATAT1;ATF6B;ATP6V1G2;ATP6V1G2-DDX39B;BAG6;C2;C4A;C4A;C4B;C4B;C4B_2;C4B_2;C6orf15;C6orf25;C6orf47;C6orf48;C6orf136;CCHCR1;CDSN;CFB;CLIC1;CSNK2B;CYP21A1P;CYP21A2;CYP21A2;DDAH2;DDR1;DDX39B;DHX16;DPCR1;DXO;EGFL8;EHMT2;FKBPL;FLOT1;GNL1;GPANK1;GTF2H4;HCG17;HCG18;HCG22;HCG26;HCG27;HCP5;HLA-B;HLA-C;HLA-E;HLA-L;HSPA1A;HSPA1B;HSPA1L;IER3;LOC100507547;LOC102060414;LSM2;LST1;LTA;LTB;LY6G5B;LY6G5C;LY6G6C;LY6G6D;LY6G6E;LY6G6F;MCCD1;MDC1;MICA;MICB;MIR877;MIR1236;MIR4640;MIR4646;MIR6721;MIR6832;MIR6891;MIR6891;MRPS18B;MSH5;MSH5-SAPCD1;MUC21;MUC22;NCR3;NELFE;NEU1;NFKBIL1;NRM;POU5F1;PPP1R10;PPP1R18;PPT2;PPT2-EGFL8;PRR3;PRRC2A;PRRT1;PSORS1C1;PSORS1C2;PSORS1C3;RPP21;SAPCD1;SFTA2;SKIV2L;SLC44A4;SNORA38;SNORD48;SNORD52;SNORD84;SNORD117;STK19;STK19;TCF19;TNF;TNXA;TNXB;TNXB;TRIM26;TRIM39;TRIM39-RPP21;TUBB;VARS;VARS2;VWA7;ZBTB12	31141768	rs1265095	6	31106643	G	A	0.459245	-0.0293915	0.0148618	0.0479677	-0.263503	0.03254	5.59519e-16	0.111541	0.0580585	0.0547077	0.00856484	0.178133	20
cg26504835	6	ABCF1;ABHD16A;AGPAT1;AIF1;APOM;ATAT1;ATF6B;ATP6V1G2;ATP6V1G2-DDX39B;BAG6;C2;C4A;C4A;C4B;C4B;C4B_2;C4B_2;C6orf15;C6orf25;C6orf47;C6orf48;C6orf136;CCHCR1;CDSN;CFB;CLIC1;CSNK2B;CYP21A1P;CYP21A2;CYP21A2;DDAH2;DDR1;DDX39B;DHX16;DPCR1;DXO;EGFL8;EHMT2;FKBPL;FLOT1;GNL1;GPANK1;GTF2H4;HCG17;HCG18;HCG22;HCG26;HCG27;HCP5;HLA-B;HLA-C;HLA-E;HLA-L;HSPA1A;HSPA1B;HSPA1L;IER3;LOC100507547;LOC102060414;LSM2;LST1;LTA;LTB;LY6G5B;LY6G5C;LY6G6C;LY6G6D;LY6G6E;LY6G6F;MCCD1;MDC1;MICA;MICB;MIR877;MIR1236;MIR4640;MIR4646;MIR6721;MIR6832;MIR6891;MIR6891;MRPS18B;MSH5;MSH5-SAPCD1;MUC21;MUC22;NCR3;NELFE;NEU1;NFKBIL1;NRM;POU5F1;PPP1R10;PPP1R18;PPT2;PPT2-EGFL8;PRR3;PRRC2A;PRRT1;PSORS1C1;PSORS1C2;PSORS1C3;RPP21;SAPCD1;SFTA2;SKIV2L;SLC44A4;SNORA38;SNORD48;SNORD52;SNORD84;SNORD117;STK19;STK19;TCF19;TNF;TNXA;TNXB;TNXB;TRIM26;TRIM39;TRIM39-RPP21;TUBB;VARS;VARS2;VWA7;ZBTB12	31143710	rs149432671	6	31156350	C	A	0.128231	-0.0125042	0.0223908	0.576535	-1.36083	0.0480822	3.25097e-176	0.00918866	0.016457	0.57661	0.00916938	0.583249	20
cg11040238	6	ABCF1;ABHD16A;AGPAT1;AIF1;APOM;ATAT1;ATF6B;ATP6V1G2;ATP6V1G2-DDX39B;BAG6;C2;C4A;C4A;C4B;C4B;C4B_2;C4B_2;C6orf15;C6orf25;C6orf47;C6orf48;C6orf136;CCHCR1;CDSN;CFB;CLIC1;CSNK2B;CYP21A1P;CYP21A2;CYP21A2;DDAH2;DDR1;DDX39B;DHX16;DPCR1;DXO;EGFL8;EHMT2;FKBPL;FLOT1;GNL1;GPANK1;GTF2H4;HCG17;HCG18;HCG22;HCG26;HCG27;HCP5;HLA-B;HLA-C;HLA-E;HLA-L;HSPA1A;HSPA1B;HSPA1L;IER3;LOC100507547;LOC102060414;LSM2;LST1;LTA;LTB;LY6G5B;LY6G5C;LY6G6C;LY6G6D;LY6G6E;LY6G6F;MCCD1;MDC1;MICA;MICB;MIR877;MIR1236;MIR4640;MIR4646;MIR6721;MIR6832;MIR6891;MIR6891;MRPS18B;MSH5;MSH5-SAPCD1;MUC21;MUC22;NCR3;NELFE;NEU1;NFKBIL1;NRM;POU5F1;PPP1R10;PPP1R18;PPT2;PPT2-EGFL8;PRR3;PRRC2A;PRRT1;PSORS1C1;PSORS1C2;PSORS1C3;RPP21;SAPCD1;SFTA2;SKIV2L;SLC44A4;SNORA38;SNORD48;SNORD52;SNORD84;SNORD117;STK19;STK19;TCF19;TNF;TNXA;TNXB;TNXB;TRIM26;TRIM39;TRIM39-RPP21;TUBB;VARS;VARS2;VWA7;ZBTB12	31143798	rs78479381	6	31086424	T	A	0.0745527	0.0122032	0.034061	0.720138	-2.12851	0.0268634	0	-0.00573321	0.0160024	0.72014	0.00283993	0.839453	20
cg20073472	6	ABCF1;ABHD16A;AGPAT1;AIF1;APOM;ATAT1;ATF6B;ATP6V1G2;ATP6V1G2-DDX39B;BAG6;C2;C4A;C4A;C4B;C4B;C4B_2;C4B_2;C6orf15;C6orf25;C6orf47;C6orf48;C6orf136;CCHCR1;CDSN;CFB;CLIC1;CSNK2B;CYP21A1P;CYP21A2;CYP21A2;DDAH2;DDR1;DDX39B;DHX16;DPCR1;DXO;EGFL8;EHMT2;FKBPL;FLOT1;GNL1;GPANK1;GTF2H4;HCG17;HCG18;HCG22;HCG26;HCG27;HCP5;HLA-B;HLA-C;HLA-E;HLA-L;HSPA1A;HSPA1B;HSPA1L;IER3;LOC100507547;LOC102060414;LSM2;LST1;LTA;LTB;LY6G5B;LY6G5C;LY6G6C;LY6G6D;LY6G6E;LY6G6F;MCCD1;MDC1;MICA;MICB;MIR877;MIR1236;MIR4640;MIR4646;MIR6721;MIR6832;MIR6891;MIR6891;MRPS18B;MSH5;MSH5-SAPCD1;MUC21;MUC22;NCR3;NELFE;NEU1;NFKBIL1;NRM;POU5F1;PPP1R10;PPP1R18;PPT2;PPT2-EGFL8;PRR3;PRRC2A;PRRT1;PSORS1C1;PSORS1C2;PSORS1C3;RNF5;RNF5P1;RPP21;SAPCD1;SFTA2;SKIV2L;SLC44A4;SNORA38;SNORD48;SNORD52;SNORD84;SNORD117;STK19;STK19;TCF19;TNF;TNXA;TNXB;TNXB;TRIM26;TRIM39;TRIM39-RPP21;TUBB;VARS;VARS2;VWA7;ZBTB12	31146845	rs192460891	6	31145000	G	T	0.139165	-0.00177589	0.0191753	0.926211	-1.73573	0.038214	0	0.00102314	0.0110474	0.926211	0.00876632	0.532986	20
cg24005169	6	ABCF1;ABHD16A;AGPAT1;AIF1;APOM;ATAT1;ATF6B;ATP6V1G2;ATP6V1G2-DDX39B;BAG6;C2;C4A;C4A;C4B;C4B;C4B_2;C4B_2;C6orf15;C6orf25;C6orf47;C6orf48;C6orf136;CCHCR1;CDSN;CFB;CLIC1;CSNK2B;CYP21A1P;CYP21A2;CYP21A2;DDAH2;DDR1;DDX39B;DHX16;DPCR1;DXO;EGFL8;EHMT2;FKBPL;FLOT1;GNL1;GPANK1;GTF2H4;HCG17;HCG18;HCG22;HCG26;HCG27;HCP5;HLA-B;HLA-C;HLA-E;HLA-L;HSPA1A;HSPA1B;HSPA1L;IER3;LOC100507547;LOC102060414;LSM2;LST1;LTA;LTB;LY6G5B;LY6G5C;LY6G6C;LY6G6D;LY6G6E;LY6G6F;MCCD1;MDC1;MICA;MICB;MIR877;MIR1236;MIR4640;MIR4646;MIR6721;MIR6832;MIR6891;MIR6891;MRPS18B;MSH5;MSH5-SAPCD1;MUC21;MUC22;NCR3;NELFE;NEU1;NFKBIL1;NRM;POU5F1;PPP1R10;PPP1R18;PPT2;PPT2-EGFL8;PRR3;PRRC2A;PRRT1;PSORS1C1;PSORS1C2;PSORS1C3;RNF5;RNF5P1;RPP21;SAPCD1;SFTA2;SKIV2L;SLC44A4;SNORA38;SNORD48;SNORD52;SNORD84;SNORD117;STK19;STK19;TCF19;TNF;TNXA;TNXB;TNXB;TRIM26;TRIM39;TRIM39-RPP21;TUBB;VARS;VARS2;VWA7;ZBTB12	31146942	rs192460891	6	31145000	G	T	0.139165	-0.00177589	0.0191753	0.926211	-0.518068	0.0512468	5.02549e-24	0.00342791	0.0370146	0.926214	0.0170366	0.0761764	20
cg23252259	6	ABCF1;ABHD16A;AGPAT1;AIF1;APOM;ATAT1;ATF6B;ATP6V1G2;ATP6V1G2-DDX39B;BAG6;C2;C4A;C4A;C4B;C4B;C4B_2;C4B_2;C6orf15;C6orf25;C6orf47;C6orf48;C6orf136;CCHCR1;CDSN;CFB;CLIC1;CSNK2B;CYP21A1P;CYP21A2;CYP21A2;DDAH2;DDR1;DDX39B;DHX16;DPCR1;DXO;EGFL8;EHMT2;FKBPL;FLOT1;GNL1;GPANK1;GTF2H4;HCG17;HCG18;HCG22;HCG26;HCG27;HCP5;HLA-B;HLA-C;HLA-E;HLA-L;HSPA1A;HSPA1B;HSPA1L;IER3;LOC100507547;LOC102060414;LSM2;LST1;LTA;LTB;LY6G5B;LY6G5C;LY6G6C;LY6G6D;LY6G6E;LY6G6F;MCCD1;MDC1;MICA;MICB;MIR877;MIR1236;MIR4640;MIR4646;MIR6721;MIR6832;MIR6833;MIR6891;MIR6891;MRPS18B;MSH5;MSH5-SAPCD1;MUC21;MUC22;NCR3;NELFE;NEU1;NFKBIL1;NRM;POU5F1;PPP1R10;PPP1R18;PPT2;PPT2-EGFL8;PRR3;PRRC2A;PRRT1;PSORS1C1;PSORS1C2;PSORS1C3;RNF5;RNF5P1;RPP21;SAPCD1;SFTA2;SKIV2L;SLC44A4;SNORA38;SNORD48;SNORD52;SNORD84;SNORD117;STK19;STK19;TCF19;TNF;TNXA;TNXB;TNXB;TRIM26;TRIM39;TRIM39-RPP21;TUBB;VARS;VARS2;VWA7;ZBTB12	31148612	rs9264490	6	31232578	G	A	0.229622	0.054091	0.0190911	0.00460687	-0.403911	0.0351845	1.66648e-30	-0.133918	0.0486839	0.00594558	0.0187225	0.221764	20
cg11811828	6	ABCF1;ABHD16A;AGPAT1;AIF1;APOM;ATAT1;ATF6B;ATP6V1G2;ATP6V1G2-DDX39B;BAG6;C2;C4A;C4A;C4B;C4B;C4B_2;C4B_2;C6orf15;C6orf25;C6orf47;C6orf48;C6orf136;CCHCR1;CDSN;CFB;CLIC1;CSNK2B;CYP21A1P;CYP21A2;CYP21A2;DDAH2;DDR1;DDX39B;DHX16;DPCR1;DXO;EGFL8;EHMT2;FKBPL;FLOT1;GNL1;GPANK1;GTF2H4;HCG17;HCG18;HCG22;HCG26;HCG27;HCP5;HLA-B;HLA-C;HLA-E;HLA-L;HSPA1A;HSPA1B;HSPA1L;IER3;LOC100507547;LOC102060414;LSM2;LST1;LTA;LTB;LY6G5B;LY6G5C;LY6G6C;LY6G6D;LY6G6E;LY6G6F;MCCD1;MDC1;MICA;MICB;MIR877;MIR1236;MIR4640;MIR4646;MIR6721;MIR6832;MIR6833;MIR6891;MIR6891;MRPS18B;MSH5;MSH5-SAPCD1;MUC21;MUC22;NCR3;NELFE;NEU1;NFKBIL1;NRM;POU5F1;PPP1R10;PPP1R18;PPT2;PPT2-EGFL8;PRR3;PRRC2A;PRRT1;PSORS1C1;PSORS1C2;PSORS1C3;RNF5;RNF5P1;RPP21;SAPCD1;SFTA2;SKIV2L;SLC44A4;SNORA38;SNORD48;SNORD52;SNORD84;SNORD117;STK19;STK19;TCF19;TNF;TNXA;TNXB;TNXB;TRIM26;TRIM39;TRIM39-RPP21;TUBB;VARS;VARS2;VWA7;ZBTB12	31148666	rs1265087	6	31109810	A	G	0.314115	0.0331141	0.0161179	0.0399281	-0.527818	0.0337237	3.25729e-55	-0.0627377	0.0307988	0.0416483	0.000462173	0.0531937	20
cg08085597	6	ABCF1;ABHD16A;AGER;AGPAT1;AIF1;APOM;ATAT1;ATF6B;ATP6V1G2;ATP6V1G2-DDX39B;BAG6;C2;C4A;C4A;C4B;C4B;C4B_2;C4B_2;C6orf15;C6orf25;C6orf47;C6orf48;C6orf136;CCHCR1;CDSN;CFB;CLIC1;CSNK2B;CYP21A1P;CYP21A2;CYP21A2;DDAH2;DDR1;DDX39B;DHX16;DPCR1;DXO;EGFL8;EHMT2;FKBPL;FLOT1;GNL1;GPANK1;GPSM3;GTF2H4;HCG17;HCG18;HCG22;HCG26;HCG27;HCP5;HLA-B;HLA-C;HLA-E;HLA-L;HSPA1A;HSPA1B;HSPA1L;IER3;LOC100507547;LOC102060414;LSM2;LST1;LTA;LTB;LY6G5B;LY6G5C;LY6G6C;LY6G6D;LY6G6E;LY6G6F;MCCD1;MDC1;MICA;MICB;MIR877;MIR1236;MIR4640;MIR4646;MIR6721;MIR6832;MIR6833;MIR6891;MIR6891;MRPS18B;MSH5;MSH5-SAPCD1;MUC21;MUC22;NCR3;NELFE;NEU1;NFKBIL1;NOTCH4;NRM;PBX2;POU5F1;PPP1R10;PPP1R18;PPT2;PPT2-EGFL8;PRR3;PRRC2A;PRRT1;PSORS1C1;PSORS1C2;PSORS1C3;RNF5;RNF5P1;RPP21;SAPCD1;SFTA2;SKIV2L;SLC44A4;SNORA38;SNORD48;SNORD52;SNORD84;SNORD117;STK19;STK19;TCF19;TNF;TNXA;TNXB;TNXB;TRIM26;TRIM39;TRIM39-RPP21;TUBB;VARS;VARS2;VWA7;ZBTB12	31164776	rs1265100	6	31105310	G	A	0.166004	0.0155722	0.0190204	0.412952	0.614521	0.0447499	6.49901e-43	0.0253404	0.0310065	0.41378	0.0377899	0.122335	20
cg03081173	6	ABCF1;ABHD16A;AGER;AGPAT1;AIF1;APOM;ATAT1;ATF6B;ATP6V1G2;ATP6V1G2-DDX39B;BAG6;C2;C4A;C4A;C4B;C4B;C4B_2;C4B_2;C6orf15;C6orf25;C6orf47;C6orf48;C6orf136;CCHCR1;CDSN;CFB;CLIC1;CSNK2B;CYP21A1P;CYP21A2;CYP21A2;DDAH2;DDR1;DDX39B;DHX16;DPCR1;DXO;EGFL8;EHMT2;FKBPL;FLOT1;GNL1;GPANK1;GPSM3;GTF2H4;HCG17;HCG18;HCG22;HCG26;HCG27;HCP5;HLA-B;HLA-C;HLA-E;HLA-L;HSPA1A;HSPA1B;HSPA1L;IER3;LOC100507547;LOC102060414;LSM2;LST1;LTA;LTB;LY6G5B;LY6G5C;LY6G6C;LY6G6D;LY6G6E;LY6G6F;MCCD1;MDC1;MICA;MICB;MIR877;MIR1236;MIR4640;MIR4646;MIR6721;MIR6832;MIR6833;MIR6891;MIR6891;MRPS18B;MSH5;MSH5-SAPCD1;MUC21;MUC22;NCR3;NELFE;NEU1;NFKBIL1;NOTCH4;NRM;PBX2;POU5F1;PPP1R10;PPP1R18;PPT2;PPT2-EGFL8;PRR3;PRRC2A;PRRT1;PSORS1C1;PSORS1C2;PSORS1C3;RNF5;RNF5P1;RPP21;SAPCD1;SFTA2;SKIV2L;SLC44A4;SNORA38;SNORD48;SNORD52;SNORD84;SNORD117;STK19;STK19;TCF19;TNF;TNXA;TNXB;TNXB;TRIM26;TRIM39;TRIM39-RPP21;TUBB;VARS;VARS2;VWA7;ZBTB12	31166502	rs2524108	6	31232451	G	C	0.252485	0.0427356	0.0187262	0.0224817	-0.708158	0.0330603	8.65986e-102	-0.0603475	0.0265932	0.0232509	2.5868e-05	0.106781	20
cg13212186	6	ABCF1;ABHD16A;AGER;AGPAT1;AIF1;APOM;ATAT1;ATF6B;ATP6V1G2;ATP6V1G2-DDX39B;BAG6;C2;C4A;C4A;C4B;C4B;C4B_2;C4B_2;C6orf15;C6orf25;C6orf47;C6orf48;C6orf136;CCHCR1;CDSN;CFB;CLIC1;CSNK2B;CYP21A1P;CYP21A2;CYP21A2;DDAH2;DDR1;DDX39B;DHX16;DPCR1;DXO;EGFL8;EHMT2;FKBPL;FLOT1;GNL1;GPANK1;GPSM3;GTF2H4;HCG17;HCG18;HCG22;HCG26;HCG27;HCP5;HLA-B;HLA-C;HLA-E;HLA-L;HSPA1A;HSPA1B;HSPA1L;IER3;LOC100507547;LOC102060414;LSM2;LST1;LTA;LTB;LY6G5B;LY6G5C;LY6G6C;LY6G6D;LY6G6E;LY6G6F;MCCD1;MDC1;MICA;MICB;MIR877;MIR1236;MIR4640;MIR4646;MIR6721;MIR6832;MIR6833;MIR6891;MIR6891;MRPS18B;MSH5;MSH5-SAPCD1;MUC21;MUC22;NCR3;NELFE;NEU1;NFKBIL1;NOTCH4;NRM;PBX2;POU5F1;PPP1R10;PPP1R18;PPT2;PPT2-EGFL8;PRR3;PRRC2A;PRRT1;PSORS1C1;PSORS1C2;PSORS1C3;RNF5;RNF5P1;RPP21;SAPCD1;SFTA2;SKIV2L;SLC44A4;SNORA38;SNORD48;SNORD52;SNORD84;SNORD117;STK19;STK19;TCF19;TNF;TNXA;TNXB;TNXB;TRIM26;TRIM39;TRIM39-RPP21;TUBB;VARS;VARS2;VWA7;ZBTB12	31166504	rs2524108	6	31232451	G	C	0.252485	0.0427356	0.0187262	0.0224817	-0.676326	0.0331225	1.13486e-92	-0.0631879	0.0278605	0.0233288	0.000400349	0.0999721	20
cg13502540	6	ABCF1;ABHD16A;AGER;AGPAT1;AIF1;APOM;ATAT1;ATF6B;ATP6V1G2;ATP6V1G2-DDX39B;BAG6;C2;C4A;C4A;C4B;C4B;C4B_2;C4B_2;C6orf15;C6orf25;C6orf47;C6orf48;C6orf136;CCHCR1;CDSN;CFB;CLIC1;CSNK2B;CYP21A1P;CYP21A2;CYP21A2;DDAH2;DDR1;DDX39B;DHX16;DPCR1;DXO;EGFL8;EHMT2;FKBPL;FLOT1;GNL1;GPANK1;GPSM3;GTF2H4;HCG17;HCG18;HCG22;HCG26;HCG27;HCP5;HLA-B;HLA-C;HLA-E;HLA-L;HSPA1A;HSPA1B;HSPA1L;IER3;LOC100507547;LOC102060414;LSM2;LST1;LTA;LTB;LY6G5B;LY6G5C;LY6G6C;LY6G6D;LY6G6E;LY6G6F;MCCD1;MDC1;MICA;MICB;MIR877;MIR1236;MIR4640;MIR4646;MIR6721;MIR6832;MIR6833;MIR6891;MIR6891;MRPS18B;MSH5;MSH5-SAPCD1;MUC21;MUC22;NCR3;NELFE;NEU1;NFKBIL1;NOTCH4;NRM;PBX2;POU5F1;PPP1R10;PPP1R18;PPT2;PPT2-EGFL8;PRR3;PRRC2A;PRRT1;PSORS1C1;PSORS1C2;PSORS1C3;RNF5;RNF5P1;RPP21;SAPCD1;SFTA2;SKIV2L;SLC44A4;SNORA38;SNORD48;SNORD52;SNORD84;SNORD117;STK19;STK19;TCF19;TNF;TNXA;TNXB;TNXB;TRIM26;TRIM39;TRIM39-RPP21;TUBB;VARS;VARS2;VWA7;ZBTB12	31166512	rs2524108	6	31232451	G	C	0.252485	0.0427356	0.0187262	0.0224817	-0.710066	0.0330259	1.54812e-102	-0.0601854	0.0265206	0.0232452	0.00248784	0.0917872	20
cg18068635	6	ABCF1;ABHD16A;AGER;AGPAT1;AIF1;APOM;ATAT1;ATF6B;ATP6V1G2;ATP6V1G2-DDX39B;BAG6;C2;C4A;C4A;C4B;C4B;C4B_2;C4B_2;C6orf15;C6orf25;C6orf47;C6orf48;C6orf136;CCHCR1;CDSN;CFB;CLIC1;CSNK2B;CYP21A1P;CYP21A2;CYP21A2;DDAH2;DDR1;DDX39B;DHX16;DPCR1;DXO;EGFL8;EHMT2;FKBPL;FLOT1;GNL1;GPANK1;GPSM3;GTF2H4;HCG17;HCG18;HCG22;HCG26;HCG27;HCP5;HLA-B;HLA-C;HLA-E;HLA-L;HSPA1A;HSPA1B;HSPA1L;IER3;LOC100507547;LOC102060414;LSM2;LST1;LTA;LTB;LY6G5B;LY6G5C;LY6G6C;LY6G6D;LY6G6E;LY6G6F;MCCD1;MDC1;MICA;MICB;MIR877;MIR1236;MIR4640;MIR4646;MIR6721;MIR6832;MIR6833;MIR6891;MIR6891;MRPS18B;MSH5;MSH5-SAPCD1;MUC21;MUC22;NCR3;NELFE;NEU1;NFKBIL1;NOTCH4;NRM;PBX2;POU5F1;PPP1R10;PPP1R18;PPT2;PPT2-EGFL8;PRR3;PRRC2A;PRRT1;PSORS1C1;PSORS1C2;PSORS1C3;RNF5;RNF5P1;RPP21;SAPCD1;SFTA2;SKIV2L;SLC44A4;SNORA38;SNORD48;SNORD52;SNORD84;SNORD117;STK19;STK19;TCF19;TNF;TNXA;TNXB;TNXB;TRIM26;TRIM39;TRIM39-RPP21;TUBB;VARS;VARS2;VWA7;ZBTB12	31168323	rs1265098	6	31106177	C	T	0.269384	-0.0357092	0.0158885	0.0246089	0.387871	0.0388765	1.92182e-23	-0.0920646	0.0419898	0.0283402	0.00923218	0.0694489	20
cg11247343	6	ABCF1;ABHD16A;AGER;AGPAT1;AIF1;APOM;ATAT1;ATF6B;ATP6V1G2;ATP6V1G2-DDX39B;BAG6;C2;C4A;C4A;C4B;C4B;C4B_2;C4B_2;C6orf15;C6orf25;C6orf47;C6orf48;C6orf136;CCHCR1;CDSN;CFB;CLIC1;CSNK2B;CYP21A1P;CYP21A2;CYP21A2;DDAH2;DDR1;DDX39B;DHX16;DPCR1;DXO;EGFL8;EHMT2;FKBPL;FLOT1;GNL1;GPANK1;GPSM3;GTF2H4;HCG17;HCG18;HCG22;HCG26;HCG27;HCP5;HLA-B;HLA-C;HLA-E;HSPA1A;HSPA1B;HSPA1L;IER3;LOC100507547;LOC102060414;LSM2;LST1;LTA;LTB;LY6G5B;LY6G5C;LY6G6C;LY6G6D;LY6G6E;LY6G6F;MCCD1;MDC1;MICA;MICB;MIR877;MIR1236;MIR4640;MIR4646;MIR6721;MIR6832;MIR6833;MIR6891;MRPS18B;MSH5;MSH5-SAPCD1;MUC21;MUC22;NCR3;NELFE;NEU1;NFKBIL1;NOTCH4;NRM;PBX2;POU5F1;PPP1R10;PPP1R18;PPT2;PPT2-EGFL8;PRR3;PRRC2A;PRRT1;PSORS1C1;PSORS1C2;PSORS1C3;RNF5;RNF5P1;RPP21;SAPCD1;SFTA2;SKIV2L;SLC44A4;SNORA38;SNORD48;SNORD52;SNORD84;SNORD117;STK19;STK19;TCF19;TNF;TNXA;TNXB;TNXB;TRIM39;TRIM39-RPP21;TUBB;VARS;VARS2;VWA7;ZBTB12	31237824	rs114475699	6	31211201	C	T	0.188867	-0.0118587	0.0173674	0.494725	-0.52181	0.0489804	1.6802e-26	0.0227261	0.0333513	0.495609	0.0266891	0.0640478	20
cg01035869	6	ABCF1;ABHD16A;AGER;AGPAT1;AIF1;APOM;ATAT1;ATF6B;ATP6V1G2;ATP6V1G2-DDX39B;BAG6;C2;C4A;C4A;C4B;C4B;C4B_2;C4B_2;C6orf15;C6orf25;C6orf47;C6orf48;C6orf136;CCHCR1;CDSN;CFB;CLIC1;CSNK2B;CYP21A1P;CYP21A2;CYP21A2;DDAH2;DDR1;DDX39B;DHX16;DPCR1;DXO;EGFL8;EHMT2;FKBPL;FLOT1;GNL1;GPANK1;GPSM3;GTF2H4;HCG17;HCG18;HCG22;HCG26;HCG27;HCP5;HLA-B;HLA-C;HLA-E;HSPA1A;HSPA1B;HSPA1L;IER3;LOC100507547;LOC102060414;LSM2;LST1;LTA;LTB;LY6G5B;LY6G5C;LY6G6C;LY6G6D;LY6G6E;LY6G6F;MCCD1;MDC1;MICA;MICB;MIR877;MIR1236;MIR4640;MIR4646;MIR6721;MIR6832;MIR6833;MIR6891;MRPS18B;MSH5;MSH5-SAPCD1;MUC21;MUC22;NCR3;NELFE;NEU1;NFKBIL1;NOTCH4;NRM;PBX2;POU5F1;PPP1R10;PPP1R18;PPT2;PPT2-EGFL8;PRR3;PRRC2A;PRRT1;PSORS1C1;PSORS1C2;PSORS1C3;RNF5;RNF5P1;RPP21;SAPCD1;SFTA2;SKIV2L;SLC44A4;SNORA38;SNORD48;SNORD52;SNORD84;SNORD117;STK19;STK19;TCF19;TNF;TNXA;TNXB;TNXB;TRIM39;TRIM39-RPP21;TUBB;VARS;VARS2;VWA7;ZBTB12	31242584	rs28380932	6	31319977	G	A	0.184891	-0.00344899	0.025834	0.893793	-0.939745	0.0365566	9.87287e-146	0.00367013	0.0274908	0.893795	0.00914432	0.0850707	20
cg01830271	6	ABCF1;ABHD16A;AGER;AGPAT1;AIF1;APOM;ATAT1;ATF6B;ATP6V1G2;ATP6V1G2-DDX39B;BAG6;C2;C4A;C4A;C4B;C4B;C4B_2;C4B_2;C6orf10;C6orf15;C6orf25;C6orf47;C6orf48;C6orf136;CCHCR1;CDSN;CFB;CLIC1;CSNK2B;CYP21A1P;CYP21A2;CYP21A2;DDAH2;DDR1;DDX39B;DHX16;DPCR1;DXO;EGFL8;EHMT2;FKBPL;FLOT1;GNL1;GPANK1;GPSM3;GTF2H4;HCG17;HCG18;HCG22;HCG26;HCG27;HCP5;HLA-B;HLA-C;HLA-E;HSPA1A;HSPA1B;HSPA1L;IER3;LOC100507547;LOC102060414;LSM2;LST1;LTA;LTB;LY6G5B;LY6G5C;LY6G6C;LY6G6D;LY6G6E;LY6G6F;MCCD1;MDC1;MICA;MICB;MIR877;MIR1236;MIR4640;MIR4646;MIR6721;MIR6832;MIR6833;MIR6891;MRPS18B;MSH5;MSH5-SAPCD1;MUC21;MUC22;NCR3;NELFE;NEU1;NFKBIL1;NOTCH4;NRM;PBX2;POU5F1;PPP1R10;PPP1R18;PPT2;PPT2-EGFL8;PRR3;PRRC2A;PRRT1;PSORS1C1;PSORS1C2;PSORS1C3;RNF5;RNF5P1;RPP21;SAPCD1;SFTA2;SKIV2L;SLC44A4;SNORA38;SNORD48;SNORD52;SNORD84;SNORD117;STK19;STK19;TCF19;TNF;TNXA;TNXB;TNXB;TRIM39;TRIM39-RPP21;TUBB;VARS;VARS2;VWA7;ZBTB12	31275148	rs2844623	6	31232543	T	C	0.158052	0.0241597	0.0230878	0.295364	0.579365	0.0409575	1.9908e-45	0.0417003	0.0399591	0.296682	0.0133654	0.104941	20
cg11794033	6	ABCF1;ABHD16A;AGER;AGPAT1;AIF1;APOM;ATAT1;ATF6B;ATP6V1G2;ATP6V1G2-DDX39B;BAG6;C2;C4A;C4A;C4B;C4B;C4B_2;C4B_2;C6orf10;C6orf15;C6orf25;C6orf47;C6orf48;C6orf136;CCHCR1;CDSN;CFB;CLIC1;CSNK2B;CYP21A1P;CYP21A2;CYP21A2;DDAH2;DDR1;DDX39B;DHX16;DPCR1;DXO;EGFL8;EHMT2;FKBPL;FLOT1;GNL1;GPANK1;GPSM3;GTF2H4;HCG17;HCG18;HCG22;HCG26;HCG27;HCP5;HLA-B;HLA-C;HLA-E;HSPA1A;HSPA1B;HSPA1L;IER3;LOC100507547;LOC102060414;LSM2;LST1;LTA;LTB;LY6G5B;LY6G5C;LY6G6C;LY6G6D;LY6G6E;LY6G6F;MCCD1;MDC1;MICA;MICB;MIR877;MIR1236;MIR4640;MIR4646;MIR6721;MIR6832;MIR6833;MIR6891;MRPS18B;MSH5;MSH5-SAPCD1;MUC21;MUC22;NCR3;NELFE;NEU1;NFKBIL1;NOTCH4;NRM;PBX2;POU5F1;PPP1R10;PPP1R18;PPT2;PPT2-EGFL8;PRR3;PRRC2A;PRRT1;PSORS1C1;PSORS1C2;PSORS1C3;RNF5;RNF5P1;RPP21;SAPCD1;SFTA2;SKIV2L;SLC44A4;SNORA38;SNORD48;SNORD52;SNORD84;SNORD117;STK19;STK19;TCF19;TNF;TNXA;TNXB;TNXB;TRIM39;TRIM39-RPP21;TUBB;VARS;VARS2;VWA7;ZBTB12	31275267	rs2596474	6	31326223	G	A	0.359841	0.00574053	0.0162553	0.723977	0.428244	0.033232	5.36323e-38	0.0134048	0.0379723	0.724077	0.0251635	0.0657622	20
cg14801238	6	ABCF1;ABHD16A;AGER;AGPAT1;AIF1;APOM;ATAT1;ATF6B;ATP6V1G2;ATP6V1G2-DDX39B;BAG6;C2;C4A;C4A;C4B;C4B;C4B_2;C4B_2;C6orf10;C6orf15;C6orf25;C6orf47;C6orf48;C6orf136;CCHCR1;CDSN;CFB;CLIC1;CSNK2B;CYP21A1P;CYP21A2;CYP21A2;DDAH2;DDR1;DDX39B;DHX16;DPCR1;DXO;EGFL8;EHMT2;FKBPL;FLOT1;GNL1;GPANK1;GPSM3;GTF2H4;HCG17;HCG18;HCG22;HCG26;HCG27;HCP5;HLA-B;HLA-C;HLA-E;HSPA1A;HSPA1B;HSPA1L;IER3;LOC100507547;LOC102060414;LSM2;LST1;LTA;LTB;LY6G5B;LY6G5C;LY6G6C;LY6G6D;LY6G6E;LY6G6F;MCCD1;MDC1;MICA;MICB;MIR877;MIR1236;MIR4640;MIR4646;MIR6721;MIR6832;MIR6833;MIR6891;MRPS18B;MSH5;MSH5-SAPCD1;MUC21;MUC22;NCR3;NELFE;NEU1;NFKBIL1;NOTCH4;NRM;PBX2;POU5F1;PPP1R10;PPP1R18;PPT2;PPT2-EGFL8;PRR3;PRRC2A;PRRT1;PSORS1C1;PSORS1C2;PSORS1C3;RNF5;RNF5P1;RPP21;SAPCD1;SFTA2;SKIV2L;SLC44A4;SNORA38;SNORD48;SNORD52;SNORD84;SNORD117;STK19;STK19;TCF19;TNF;TNXA;TNXB;TNXB;TRIM39;TRIM39-RPP21;TUBB;VARS;VARS2;VWA7;ZBTB12	31275664	rs2523578	6	31328542	G	A	0.201789	0.0289385	0.0176144	0.100406	-0.623006	0.0337187	3.18761e-76	-0.0464498	0.0283848	0.101749	0.02628	0.0757832	20
cg12076350	6	ABCF1;ABHD16A;AGER;AGPAT1;AIF1;APOM;ATAT1;ATF6B;ATP6V1G2;ATP6V1G2-DDX39B;BAG6;C2;C4A;C4A;C4B;C4B;C4B_2;C4B_2;C6orf10;C6orf15;C6orf25;C6orf47;C6orf48;C6orf136;CCHCR1;CDSN;CFB;CLIC1;CSNK2B;CYP21A1P;CYP21A2;CYP21A2;DDAH2;DDR1;DDX39B;DHX16;DPCR1;DXO;EGFL8;EHMT2;FKBPL;FLOT1;GNL1;GPANK1;GPSM3;GTF2H4;HCG17;HCG18;HCG22;HCG26;HCG27;HCP5;HLA-B;HLA-C;HLA-E;HSPA1A;HSPA1B;HSPA1L;IER3;LOC100507547;LOC102060414;LSM2;LST1;LTA;LTB;LY6G5B;LY6G5C;LY6G6C;LY6G6D;LY6G6E;LY6G6F;MCCD1;MDC1;MICA;MICB;MIR877;MIR1236;MIR4640;MIR4646;MIR6721;MIR6832;MIR6833;MIR6891;MRPS18B;MSH5;MSH5-SAPCD1;MUC21;MUC22;NCR3;NELFE;NEU1;NFKBIL1;NOTCH4;NRM;PBX2;POU5F1;PPP1R10;PPP1R18;PPT2;PPT2-EGFL8;PRR3;PRRC2A;PRRT1;PSORS1C1;PSORS1C2;PSORS1C3;RNF5;RNF5P1;RPP21;SAPCD1;SFTA2;SKIV2L;SLC44A4;SNORA38;SNORD48;SNORD52;SNORD84;SNORD117;STK19;STK19;TCF19;TNF;TNXA;TNXB;TNXB;TRIM39;TRIM39-RPP21;TUBB;VARS;VARS2;VWA7;ZBTB12	31275791	rs116685461	6	31315512	A	G	0.130219	0.00208647	0.0199937	0.916887	0.926421	0.0536405	7.78677e-67	0.00225218	0.0215821	0.916888	0.0156317	0.0889475	20
cg17250082	6	ABCF1;ABHD16A;AGER;AGPAT1;AIF1;APOM;ATAT1;ATF6B;ATP6V1G2;ATP6V1G2-DDX39B;BAG6;C2;C4A;C4A;C4B;C4B;C4B_2;C4B_2;C6orf10;C6orf15;C6orf25;C6orf47;C6orf48;C6orf136;CCHCR1;CDSN;CFB;CLIC1;CSNK2B;CYP21A1P;CYP21A2;CYP21A2;DDAH2;DDR1;DDX39B;DHX16;DPCR1;DXO;EGFL8;EHMT2;FKBPL;FLOT1;GNL1;GPANK1;GPSM3;GTF2H4;HCG17;HCG18;HCG22;HCG26;HCG27;HCP5;HLA-B;HLA-C;HLA-E;HSPA1A;HSPA1B;HSPA1L;IER3;LOC100507547;LOC102060414;LSM2;LST1;LTA;LTB;LY6G5B;LY6G5C;LY6G6C;LY6G6D;LY6G6E;LY6G6F;MCCD1;MDC1;MICA;MICB;MIR877;MIR1236;MIR4640;MIR4646;MIR6721;MIR6832;MIR6833;MIR6891;MRPS18B;MSH5;MSH5-SAPCD1;MUC21;MUC22;NCR3;NELFE;NEU1;NFKBIL1;NOTCH4;NRM;PBX2;POU5F1;PPP1R10;PPP1R18;PPT2;PPT2-EGFL8;PRR3;PRRC2A;PRRT1;PSORS1C1;PSORS1C2;PSORS1C3;RNF5;RNF5P1;RPP21;SAPCD1;SFTA2;SKIV2L;SLC44A4;SNORA38;SNORD48;SNORD52;SNORD84;SNORD117;STK19;STK19;TCF19;TNF;TNXA;TNXB;TNXB;TRIM39;TRIM39-RPP21;TUBB;VARS;VARS2;VWA7;ZBTB12	31275875	rs114151681	6	31269697	A	G	0.0616302	-0.0318902	0.0305859	0.297113	2.092	0.0832444	2.2907e-139	-0.0152439	0.014633	0.297529	0.00288335	0.534259	20
cg08762424	6	ABCF1;ABHD16A;AGER;AGPAT1;AIF1;APOM;ATAT1;ATF6B;ATP6V1G2;ATP6V1G2-DDX39B;BAG6;C2;C4A;C4A;C4B;C4B;C4B_2;C4B_2;C6orf10;C6orf15;C6orf25;C6orf47;C6orf48;C6orf136;CCHCR1;CDSN;CFB;CLIC1;CSNK2B;CYP21A1P;CYP21A2;CYP21A2;DDAH2;DDR1;DDX39B;DHX16;DPCR1;DXO;EGFL8;EHMT2;FKBPL;FLOT1;GNL1;GPANK1;GPSM3;GTF2H4;HCG17;HCG18;HCG22;HCG26;HCG27;HCP5;HLA-B;HLA-C;HLA-E;HSPA1A;HSPA1B;HSPA1L;IER3;LOC100507547;LOC102060414;LSM2;LST1;LTA;LTB;LY6G5B;LY6G5C;LY6G6C;LY6G6D;LY6G6E;LY6G6F;MCCD1;MDC1;MICA;MICB;MIR877;MIR1236;MIR4640;MIR4646;MIR6721;MIR6832;MIR6833;MIR6891;MRPS18B;MSH5;MSH5-SAPCD1;MUC21;MUC22;NCR3;NELFE;NEU1;NFKBIL1;NOTCH4;NRM;PBX2;POU5F1;PPP1R10;PPP1R18;PPT2;PPT2-EGFL8;PRR3;PRRC2A;PRRT1;PSORS1C1;PSORS1C2;PSORS1C3;RNF5;RNF5P1;RPP21;SAPCD1;SFTA2;SKIV2L;SLC44A4;SNORA38;SNORD48;SNORD52;SNORD84;SNORD117;STK19;STK19;TCF19;TNF;TNXA;TNXB;TNXB;TRIM39;TRIM39-RPP21;TUBB;VARS;VARS2;VWA7;ZBTB12	31275881	rs114151681	6	31269697	A	G	0.0616302	-0.0318902	0.0305859	0.297113	2.28551	0.0797617	1.41987e-180	-0.0139532	0.0133914	0.297433	0.00415759	0.530235	20
cg00648423	6	ABCF1;ABHD16A;AGER;AGPAT1;AIF1;APOM;ATAT1;ATF6B;ATP6V1G2;ATP6V1G2-DDX39B;BAG6;C2;C4A;C4A;C4B;C4B;C4B_2;C4B_2;C6orf10;C6orf15;C6orf25;C6orf47;C6orf48;C6orf136;CCHCR1;CDSN;CFB;CLIC1;CSNK2B;CYP21A1P;CYP21A2;CYP21A2;DDAH2;DDR1;DDX39B;DHX16;DPCR1;DXO;EGFL8;EHMT2;FKBPL;FLOT1;GNL1;GPANK1;GPSM3;GTF2H4;HCG17;HCG18;HCG22;HCG26;HCG27;HCP5;HLA-B;HLA-C;HLA-E;HSPA1A;HSPA1B;HSPA1L;IER3;LOC100507547;LOC102060414;LSM2;LST1;LTA;LTB;LY6G5B;LY6G5C;LY6G6C;LY6G6D;LY6G6E;LY6G6F;MCCD1;MDC1;MICA;MICB;MIR877;MIR1236;MIR4640;MIR4646;MIR6721;MIR6832;MIR6833;MIR6891;MRPS18B;MSH5;MSH5-SAPCD1;MUC21;MUC22;NCR3;NELFE;NEU1;NFKBIL1;NOTCH4;NRM;PBX2;POU5F1;PPP1R10;PPP1R18;PPT2;PPT2-EGFL8;PRR3;PRRC2A;PRRT1;PSORS1C1;PSORS1C2;PSORS1C3;RNF5;RNF5P1;RPP21;SAPCD1;SFTA2;SKIV2L;SLC44A4;SNORA38;SNORD48;SNORD52;SNORD84;SNORD117;STK19;STK19;TCF19;TNF;TNXA;TNXB;TNXB;TRIM39;TRIM39-RPP21;TUBB;VARS;VARS2;VWA7;ZBTB12	31276146	rs2523578	6	31328542	G	A	0.201789	0.0289385	0.0176144	0.100406	-0.537294	0.0345135	1.20738e-54	-0.0538597	0.0329656	0.102297	0.0430663	0.0736182	20
cg04953552	6	ABCF1;ABHD16A;AGER;AGPAT1;AIF1;APOM;ATAT1;ATF6B;ATP6V1G2;ATP6V1G2-DDX39B;BAG6;C2;C4A;C4A;C4B;C4B;C4B_2;C4B_2;C6orf10;C6orf15;C6orf25;C6orf47;C6orf48;C6orf136;CCHCR1;CDSN;CFB;CLIC1;CSNK2B;CYP21A1P;CYP21A2;CYP21A2;DDAH2;DDR1;DDX39B;DHX16;DPCR1;DXO;EGFL8;EHMT2;FKBPL;FLOT1;GNL1;GPANK1;GPSM3;GTF2H4;HCG17;HCG18;HCG22;HCG26;HCG27;HCP5;HLA-B;HLA-C;HLA-E;HSPA1A;HSPA1B;HSPA1L;IER3;LOC100507547;LOC102060414;LSM2;LST1;LTA;LTB;LY6G5B;LY6G5C;LY6G6C;LY6G6D;LY6G6E;LY6G6F;MCCD1;MDC1;MICA;MICB;MIR877;MIR1236;MIR4640;MIR4646;MIR6721;MIR6832;MIR6833;MIR6891;MRPS18B;MSH5;MSH5-SAPCD1;MUC21;MUC22;NCR3;NELFE;NEU1;NFKBIL1;NOTCH4;NRM;PBX2;POU5F1;PPP1R10;PPP1R18;PPT2;PPT2-EGFL8;PRR3;PRRC2A;PRRT1;PSORS1C1;PSORS1C2;PSORS1C3;RNF5;RNF5P1;RPP21;SAPCD1;SFTA2;SKIV2L;SLC44A4;SNORA38;SNORD48;SNORD52;SNORD84;SNORD117;STK19;STK19;TCF19;TNF;TNXA;TNXB;TNXB;TRIM39;TRIM39-RPP21;TUBB;VARS;VARS2;VWA7;ZBTB12	31276212	rs2523613	6	31320687	A	C	0.184891	-0.0337853	0.0213431	0.11343	0.697253	0.0454582	4.23965e-53	-0.0484549	0.0307728	0.115349	0.0317312	0.243688	20
cg06422189	6	ABCF1;ABHD16A;AGER;AGPAT1;AIF1;APOM;ATAT1;ATF6B;ATP6V1G2;ATP6V1G2-DDX39B;BAG6;C2;C4A;C4A;C4B;C4B;C4B_2;C4B_2;C6orf10;C6orf15;C6orf25;C6orf47;C6orf48;C6orf136;CCHCR1;CDSN;CFB;CLIC1;CSNK2B;CYP21A1P;CYP21A2;CYP21A2;DDAH2;DDR1;DDX39B;DHX16;DPCR1;DXO;EGFL8;EHMT2;FKBPL;FLOT1;GNL1;GPANK1;GPSM3;GTF2H4;HCG22;HCG26;HCG27;HCP5;HLA-B;HLA-C;HLA-E;HSPA1A;HSPA1B;HSPA1L;IER3;LOC100507547;LOC102060414;LSM2;LST1;LTA;LTB;LY6G5B;LY6G5C;LY6G6C;LY6G6D;LY6G6E;LY6G6F;MCCD1;MDC1;MICA;MICB;MIR877;MIR1236;MIR4640;MIR4646;MIR6721;MIR6832;MIR6833;MIR6891;MRPS18B;MSH5;MSH5-SAPCD1;MUC21;MUC22;NCR3;NELFE;NEU1;NFKBIL1;NOTCH4;NRM;PBX2;POU5F1;PPP1R10;PPP1R18;PPT2;PPT2-EGFL8;PRR3;PRRC2A;PRRT1;PSORS1C1;PSORS1C2;PSORS1C3;RNF5;RNF5P1;SAPCD1;SFTA2;SKIV2L;SLC44A4;SNORA38;SNORD48;SNORD52;SNORD84;SNORD117;STK19;STK19;TCF19;TNF;TNXA;TNXB;TNXB;TUBB;VARS;VARS2;VWA7;ZBTB12	31322766	rs114281305	6	31393016	T	C	0.0139165	0.0671756	0.124678	0.59003	-3.05609	0.152431	2.0589e-89	-0.0219809	0.0408113	0.590164	0.00825106	0.635779	20
cg22731440	6	ABCF1;ABHD16A;AGER;AGPAT1;AIF1;APOM;ATAT1;ATF6B;ATP6V1G2;ATP6V1G2-DDX39B;BAG6;C2;C4A;C4A;C4B;C4B;C4B_2;C4B_2;C6orf10;C6orf15;C6orf25;C6orf47;C6orf48;C6orf136;CCHCR1;CDSN;CFB;CLIC1;CSNK2B;CYP21A1P;CYP21A2;CYP21A2;DDAH2;DDR1;DDX39B;DHX16;DPCR1;DXO;EGFL8;EHMT2;FKBPL;FLOT1;GNL1;GPANK1;GPSM3;GTF2H4;HCG22;HCG26;HCG27;HCP5;HLA-B;HLA-C;HLA-E;HSPA1A;HSPA1B;HSPA1L;IER3;LOC100507547;LOC102060414;LSM2;LST1;LTA;LTB;LY6G5B;LY6G5C;LY6G6C;LY6G6D;LY6G6E;LY6G6F;MCCD1;MDC1;MICA;MICB;MIR877;MIR1236;MIR4640;MIR4646;MIR6721;MIR6832;MIR6833;MIR6891;MRPS18B;MSH5;MSH5-SAPCD1;MUC21;MUC22;NCR3;NELFE;NEU1;NFKBIL1;NOTCH4;NRM;PBX2;POU5F1;PPP1R10;PPP1R18;PPT2;PPT2-EGFL8;PRR3;PRRC2A;PRRT1;PSORS1C1;PSORS1C2;PSORS1C3;RNF5;RNF5P1;SAPCD1;SFTA2;SKIV2L;SLC44A4;SNORA38;SNORD48;SNORD52;SNORD84;SNORD117;STK19;STK19;TCF19;TNF;TNXA;TNXB;TNXB;TUBB;VARS;VARS2;VWA7;ZBTB12	31323506	rs2523571	6	31329691	A	T	0.083499	0.0790755	0.0252286	0.0017223	-1.66621	0.0247879	0	-0.0474583	0.0151578	0.00174237	0.000495053	0.180052	20
cg17159161	6	ABCF1;ABHD16A;AGER;AGPAT1;AIF1;APOM;ATAT1;ATF6B;ATP6V1G2;ATP6V1G2-DDX39B;BAG6;C2;C4A;C4A;C4B;C4B;C4B_2;C4B_2;C6orf10;C6orf15;C6orf25;C6orf47;C6orf48;C6orf136;CCHCR1;CDSN;CFB;CLIC1;CSNK2B;CYP21A1P;CYP21A2;CYP21A2;DDAH2;DDR1;DDX39B;DHX16;DPCR1;DXO;EGFL8;EHMT2;FKBPL;FLOT1;GNL1;GPANK1;GPSM3;GTF2H4;HCG22;HCG26;HCG27;HCP5;HLA-B;HLA-C;HLA-E;HSPA1A;HSPA1B;HSPA1L;IER3;LOC100507547;LOC102060414;LSM2;LST1;LTA;LTB;LY6G5B;LY6G5C;LY6G6C;LY6G6D;LY6G6E;LY6G6F;MCCD1;MDC1;MICA;MICB;MIR877;MIR1236;MIR4640;MIR4646;MIR6721;MIR6832;MIR6833;MIR6891;MRPS18B;MSH5;MSH5-SAPCD1;MUC21;MUC22;NCR3;NELFE;NEU1;NFKBIL1;NOTCH4;NRM;PBX2;POU5F1;PPP1R10;PPP1R18;PPT2;PPT2-EGFL8;PRR3;PRRC2A;PRRT1;PSORS1C1;PSORS1C2;PSORS1C3;RNF5;RNF5P1;SAPCD1;SFTA2;SKIV2L;SLC44A4;SNORA38;SNORD48;SNORD52;SNORD84;SNORD117;STK19;STK19;TCF19;TNF;TNXA;TNXB;TNXB;TUBB;VARS;VARS2;VWA7;ZBTB12	31323760	rs116666910	6	31327034	A	C	0.0467197	0.0504598	0.0274602	0.0661271	1.88372	0.0690625	8.26555e-164	0.0267873	0.0146107	0.0667423	0.00172671	0.583016	20
cg01517384	6	ABCF1;ABHD16A;AGER;AGPAT1;AIF1;APOM;ATAT1;ATF6B;ATP6V1G2;ATP6V1G2-DDX39B;BAG6;C2;C4A;C4A;C4B;C4B;C4B_2;C4B_2;C6orf10;C6orf15;C6orf25;C6orf47;C6orf48;C6orf136;CCHCR1;CDSN;CFB;CLIC1;CSNK2B;CYP21A1P;CYP21A2;CYP21A2;DDAH2;DDR1;DDX39B;DHX16;DPCR1;DXO;EGFL8;EHMT2;FKBPL;FLOT1;GNL1;GPANK1;GPSM3;GTF2H4;HCG22;HCG26;HCG27;HCP5;HLA-B;HLA-C;HLA-E;HSPA1A;HSPA1B;HSPA1L;IER3;LOC100507547;LOC102060414;LSM2;LST1;LTA;LTB;LY6G5B;LY6G5C;LY6G6C;LY6G6D;LY6G6E;LY6G6F;MCCD1;MDC1;MICA;MICB;MIR877;MIR1236;MIR4640;MIR4646;MIR6721;MIR6832;MIR6833;MIR6891;MRPS18B;MSH5;MSH5-SAPCD1;MUC21;MUC22;NCR3;NELFE;NEU1;NFKBIL1;NOTCH4;NRM;PBX2;POU5F1;PPP1R10;PPP1R18;PPT2;PPT2-EGFL8;PRR3;PRRC2A;PRRT1;PSORS1C1;PSORS1C2;PSORS1C3;RNF5;RNF5P1;SAPCD1;SFTA2;SKIV2L;SLC44A4;SNORA38;SNORD48;SNORD52;SNORD84;SNORD117;STK19;STK19;TCF19;TNF;TNXA;TNXB;TNXB;TUBB;VARS;VARS2;VWA7;ZBTB12	31323856	rs116666910	6	31327034	A	C	0.0467197	0.0504598	0.0274602	0.0661271	1.57975	0.0724719	2.41765e-105	0.0319416	0.0174443	0.0670906	0.000812456	0.305327	20
cg04581938	6	ABCF1;ABHD16A;AGER;AGPAT1;AIF1;APOM;ATAT1;ATF6B;ATP6V1G2;ATP6V1G2-DDX39B;BAG6;BTNL2;C2;C4A;C4A;C4B;C4B;C4B_2;C4B_2;C6orf10;C6orf15;C6orf25;C6orf47;C6orf48;C6orf136;CCHCR1;CDSN;CFB;CLIC1;CSNK2B;CYP21A1P;CYP21A2;CYP21A2;DDAH2;DDR1;DDX39B;DHX16;DPCR1;DXO;EGFL8;EHMT2;FKBPL;FLOT1;GNL1;GPANK1;GPSM3;GTF2H4;HCG22;HCG23;HCG26;HCG27;HCP5;HLA-B;HLA-C;HLA-E;HSPA1A;HSPA1B;HSPA1L;IER3;LOC100507547;LOC102060414;LSM2;LST1;LTA;LTB;LY6G5B;LY6G5C;LY6G6C;LY6G6D;LY6G6E;LY6G6F;MCCD1;MDC1;MICA;MICB;MIR877;MIR1236;MIR4640;MIR4646;MIR6721;MIR6832;MIR6833;MIR6891;MRPS18B;MSH5;MSH5-SAPCD1;MUC21;MUC22;NCR3;NELFE;NEU1;NFKBIL1;NOTCH4;NRM;PBX2;POU5F1;PPP1R10;PPP1R18;PPT2;PPT2-EGFL8;PRR3;PRRC2A;PRRT1;PSORS1C1;PSORS1C2;PSORS1C3;RNF5;RNF5P1;SAPCD1;SFTA2;SKIV2L;SLC44A4;SNORA38;SNORD48;SNORD52;SNORD84;SNORD117;STK19;STK19;TCF19;TNF;TNXA;TNXB;TNXB;TUBB;VARS;VARS2;VWA7;ZBTB12	31364999	rs3130922	6	31461089	A	G	0.324056	0.0069331	0.0158572	0.661951	0.212726	0.0339215	3.58449e-10	0.0325917	0.0747238	0.662719	0.0218901	0.265546	14
cg07603941	6	ABCF1;ABHD16A;AGER;AGPAT1;AIF1;APOM;ATAT1;ATF6B;ATP6V1G2;ATP6V1G2-DDX39B;BAG6;BTNL2;C2;C4A;C4A;C4B;C4B;C4B_2;C4B_2;C6orf10;C6orf15;C6orf25;C6orf47;C6orf48;C6orf136;CCHCR1;CDSN;CFB;CLIC1;CSNK2B;CYP21A1P;CYP21A2;CYP21A2;DDAH2;DDR1;DDX39B;DHX16;DPCR1;DXO;EGFL8;EHMT2;FKBPL;FLOT1;GNL1;GPANK1;GPSM3;GTF2H4;HCG22;HCG23;HCG26;HCG27;HCP5;HLA-B;HLA-C;HLA-E;HSPA1A;HSPA1B;HSPA1L;IER3;LOC100507547;LOC102060414;LSM2;LST1;LTA;LTB;LY6G5B;LY6G5C;LY6G6C;LY6G6D;LY6G6E;LY6G6F;MCCD1;MDC1;MICA;MICB;MIR877;MIR1236;MIR4640;MIR4646;MIR6721;MIR6832;MIR6833;MIR6891;MRPS18B;MSH5;MSH5-SAPCD1;MUC21;MUC22;NCR3;NELFE;NEU1;NFKBIL1;NOTCH4;NRM;PBX2;POU5F1;PPP1R10;PPP1R18;PPT2;PPT2-EGFL8;PRR3;PRRC2A;PRRT1;PSORS1C1;PSORS1C2;PSORS1C3;RNF5;RNF5P1;SAPCD1;SFTA2;SKIV2L;SLC44A4;SNORA38;SNORD48;SNORD52;SNORD84;SNORD117;STK19;STK19;TCF19;TNF;TNXA;TNXB;TNXB;TUBB;VARS;VARS2;VWA7;ZBTB12	31379066	rs2263317	6	31421358	T	C	0.0964215	-0.0879935	0.0599726	0.142314	-0.622659	0.0573568	1.86986e-27	0.141319	0.0971926	0.145944	0.00297239	0.428422	20
cg11268327	6	ABCF1;ABHD16A;AGER;AGPAT1;AIF1;APOM;ATAT1;ATF6B;ATP6V1G2;ATP6V1G2-DDX39B;BAG6;BTNL2;C2;C4A;C4A;C4B;C4B;C4B_2;C4B_2;C6orf10;C6orf15;C6orf25;C6orf47;C6orf48;C6orf136;CCHCR1;CDSN;CFB;CLIC1;CSNK2B;CYP21A1P;CYP21A2;CYP21A2;DDAH2;DDR1;DDX39B;DHX16;DPCR1;DXO;EGFL8;EHMT2;FKBPL;FLOT1;GNL1;GPANK1;GPSM3;GTF2H4;HCG22;HCG23;HCG26;HCG27;HCP5;HLA-B;HLA-C;HLA-E;HSPA1A;HSPA1B;HSPA1L;IER3;LOC100507547;LOC102060414;LSM2;LST1;LTA;LTB;LY6G5B;LY6G5C;LY6G6C;LY6G6D;LY6G6E;LY6G6F;MCCD1;MDC1;MICA;MICB;MIR877;MIR1236;MIR4640;MIR4646;MIR6721;MIR6832;MIR6833;MIR6891;MRPS18B;MSH5;MSH5-SAPCD1;MUC21;MUC22;NCR3;NELFE;NEU1;NFKBIL1;NOTCH4;NRM;PBX2;POU5F1;PPP1R10;PPP1R18;PPT2;PPT2-EGFL8;PRR3;PRRC2A;PRRT1;PSORS1C1;PSORS1C2;PSORS1C3;RNF5;RNF5P1;SAPCD1;SFTA2;SKIV2L;SLC44A4;SNORA38;SNORD48;SNORD52;SNORD84;SNORD117;STK19;STK19;TCF19;TNF;TNXA;TNXB;TNXB;TUBB;VARS;VARS2;VWA7;ZBTB12	31380198	rs139063538	6	31397966	C	A	0.175944	0.00681655	0.0187384	0.716027	-1.70769	0.0355973	0	-0.00399168	0.0109733	0.716034	0.0113857	0.0843716	20
cg04985482	6	ABCF1;ABHD16A;AGER;AGPAT1;AIF1;APOM;ATAT1;ATF6B;ATP6V1G2;ATP6V1G2-DDX39B;BAG6;BTNL2;C2;C4A;C4A;C4B;C4B;C4B_2;C4B_2;C6orf10;C6orf15;C6orf25;C6orf47;C6orf48;C6orf136;CCHCR1;CDSN;CFB;CLIC1;CSNK2B;CYP21A1P;CYP21A2;CYP21A2;DDAH2;DDR1;DDX39B;DHX16;DPCR1;DXO;EGFL8;EHMT2;FKBPL;FLOT1;GNL1;GPANK1;GPSM3;GTF2H4;HCG22;HCG23;HCG26;HCG27;HCP5;HLA-B;HLA-C;HLA-E;HSPA1A;HSPA1B;HSPA1L;IER3;LOC100507547;LOC102060414;LSM2;LST1;LTA;LTB;LY6G5B;LY6G5C;LY6G6C;LY6G6D;LY6G6E;LY6G6F;MCCD1;MDC1;MICA;MICB;MIR877;MIR1236;MIR4640;MIR4646;MIR6721;MIR6832;MIR6833;MIR6891;MRPS18B;MSH5;MSH5-SAPCD1;MUC21;MUC22;NCR3;NELFE;NEU1;NFKBIL1;NOTCH4;NRM;PBX2;POU5F1;PPP1R10;PPP1R18;PPT2;PPT2-EGFL8;PRR3;PRRC2A;PRRT1;PSORS1C1;PSORS1C2;PSORS1C3;RNF5;RNF5P1;SAPCD1;SFTA2;SKIV2L;SLC44A4;SNORA38;SNORD48;SNORD52;SNORD84;SNORD117;STK19;STK19;TCF19;TNF;TNXA;TNXB;TNXB;TUBB;VARS;VARS2;VWA7;ZBTB12	31382065	rs3132463	6	31479645	T	C	0.225646	-0.0115684	0.0160476	0.470983	-1.47226	0.0208139	0	0.00785758	0.0109005	0.471006	0.000959988	0.104291	20
cg14069347	6	ABCF1;ABHD16A;AGER;AGPAT1;AIF1;APOM;ATAT1;ATF6B;ATP6V1G2;ATP6V1G2-DDX39B;BAG6;BTNL2;C2;C4A;C4A;C4B;C4B;C4B_2;C4B_2;C6orf10;C6orf15;C6orf25;C6orf47;C6orf48;C6orf136;CCHCR1;CDSN;CFB;CLIC1;CSNK2B;CYP21A1P;CYP21A2;CYP21A2;DDAH2;DDR1;DDX39B;DHX16;DPCR1;DXO;EGFL8;EHMT2;FKBPL;FLOT1;GNL1;GPANK1;GPSM3;GTF2H4;HCG22;HCG23;HCG26;HCG27;HCP5;HLA-B;HLA-C;HLA-DRA;HLA-E;HSPA1A;HSPA1B;HSPA1L;IER3;LOC100507547;LOC102060414;LSM2;LST1;LTA;LTB;LY6G5B;LY6G5C;LY6G6C;LY6G6D;LY6G6E;LY6G6F;MCCD1;MDC1;MICA;MICB;MIR877;MIR1236;MIR4640;MIR4646;MIR6721;MIR6832;MIR6833;MIR6891;MRPS18B;MSH5;MSH5-SAPCD1;MUC21;MUC22;NCR3;NELFE;NEU1;NFKBIL1;NOTCH4;NRM;PBX2;POU5F1;PPP1R10;PPP1R18;PPT2;PPT2-EGFL8;PRR3;PRRC2A;PRRT1;PSORS1C1;PSORS1C2;PSORS1C3;RNF5;RNF5P1;SAPCD1;SFTA2;SKIV2L;SLC44A4;SNORA38;SNORD48;SNORD52;SNORD84;SNORD117;STK19;STK19;TCF19;TNF;TNXA;TNXB;TNXB;TUBB;VARS;VARS2;VWA7;ZBTB12	31409319	rs116548149	6	31406352	A	G	0.0586481	-0.0318413	0.0392003	0.416636	0.594581	0.0637559	1.10046e-20	-0.0535525	0.0661789	0.418395	0.0421851	0.237086	19
cg01290934	6	ABCF1;ABHD16A;AGER;AGPAT1;AIF1;APOM;ATAT1;ATF6B;ATP6V1G2;ATP6V1G2-DDX39B;BAG6;BTNL2;C2;C4A;C4A;C4B;C4B;C4B_2;C4B_2;C6orf10;C6orf15;C6orf25;C6orf47;C6orf48;C6orf136;CCHCR1;CDSN;CFB;CLIC1;CSNK2B;CYP21A1P;CYP21A2;CYP21A2;DDAH2;DDR1;DDX39B;DHX16;DPCR1;DXO;EGFL8;EHMT2;FKBPL;FLOT1;GNL1;GPANK1;GPSM3;GTF2H4;HCG22;HCG23;HCG26;HCG27;HCP5;HLA-B;HLA-C;HLA-DRA;HLA-E;HSPA1A;HSPA1B;HSPA1L;IER3;LOC100507547;LOC102060414;LSM2;LST1;LTA;LTB;LY6G5B;LY6G5C;LY6G6C;LY6G6D;LY6G6E;LY6G6F;MCCD1;MDC1;MICA;MICB;MIR877;MIR1236;MIR4640;MIR4646;MIR6721;MIR6832;MIR6833;MIR6891;MRPS18B;MSH5;MSH5-SAPCD1;MUC21;MUC22;NCR3;NELFE;NEU1;NFKBIL1;NOTCH4;NRM;PBX2;POU5F1;PPP1R10;PPP1R18;PPT2;PPT2-EGFL8;PRR3;PRRC2A;PRRT1;PSORS1C1;PSORS1C2;PSORS1C3;RNF5;RNF5P1;SAPCD1;SFTA2;SKIV2L;SLC44A4;SNORA38;SNORD48;SNORD52;SNORD84;SNORD117;STK19;STK19;TCF19;TNF;TNXA;TNXB;TNXB;TUBB;VARS;VARS2;VWA7;ZBTB12	31409673	rs145812092	6	31426204	A	G	0.0159046	0.115817	0.161191	0.472444	4.21639	0.0746393	0	0.0274683	0.0382327	0.47248	0.0215575	0.447003	20
cg03694466	6	ABCF1;ABHD16A;AGER;AGPAT1;AIF1;APOM;ATAT1;ATF6B;ATP6V1G2;ATP6V1G2-DDX39B;BAG6;BTNL2;C2;C4A;C4A;C4B;C4B;C4B_2;C4B_2;C6orf10;C6orf15;C6orf25;C6orf47;C6orf48;C6orf136;CCHCR1;CDSN;CFB;CLIC1;CSNK2B;CYP21A1P;CYP21A2;CYP21A2;DDAH2;DDR1;DDX39B;DHX16;DPCR1;DXO;EGFL8;EHMT2;FKBPL;FLOT1;GNL1;GPANK1;GPSM3;GTF2H4;HCG22;HCG23;HCG26;HCG27;HCP5;HLA-B;HLA-C;HLA-DRA;HLA-E;HSPA1A;HSPA1B;HSPA1L;IER3;LOC100507547;LOC102060414;LSM2;LST1;LTA;LTB;LY6G5B;LY6G5C;LY6G6C;LY6G6D;LY6G6E;LY6G6F;MCCD1;MDC1;MICA;MICB;MIR877;MIR1236;MIR4640;MIR4646;MIR6721;MIR6832;MIR6833;MIR6891;MRPS18B;MSH5;MSH5-SAPCD1;MUC21;MUC22;NCR3;NELFE;NEU1;NFKBIL1;NOTCH4;NRM;PBX2;POU5F1;PPP1R10;PPP1R18;PPT2;PPT2-EGFL8;PRR3;PRRC2A;PRRT1;PSORS1C1;PSORS1C2;PSORS1C3;RNF5;RNF5P1;SAPCD1;SFTA2;SKIV2L;SLC44A4;SNORA38;SNORD48;SNORD52;SNORD84;SNORD117;STK19;STK19;TCF19;TNF;TNXA;TNXB;TNXB;TUBB;VARS;VARS2;VWA7;ZBTB12	31409757	rs145812092	6	31426204	A	G	0.0159046	0.115817	0.161191	0.472444	3.19471	0.0964231	1.02188e-240	0.0362527	0.0504675	0.472548	0.00174287	0.783602	20
cg25843003	6	ABCF1;ABHD16A;AGER;AGPAT1;AIF1;APOM;ATAT1;ATF6B;ATP6V1G2;ATP6V1G2-DDX39B;BAG6;BTNL2;C2;C4A;C4A;C4B;C4B;C4B_2;C4B_2;C6orf10;C6orf15;C6orf25;C6orf47;C6orf48;C6orf136;CCHCR1;CDSN;CFB;CLIC1;CSNK2B;CYP21A1P;CYP21A2;CYP21A2;DDAH2;DDR1;DDX39B;DHX16;DPCR1;DXO;EGFL8;EHMT2;FKBPL;FLOT1;GNL1;GPANK1;GPSM3;GTF2H4;HCG22;HCG23;HCG26;HCG27;HCP5;HLA-B;HLA-C;HLA-DRA;HLA-E;HSPA1A;HSPA1B;HSPA1L;IER3;LOC100507547;LOC102060414;LSM2;LST1;LTA;LTB;LY6G5B;LY6G5C;LY6G6C;LY6G6D;LY6G6E;LY6G6F;MCCD1;MDC1;MICA;MICB;MIR877;MIR1236;MIR4640;MIR4646;MIR6721;MIR6832;MIR6833;MIR6891;MRPS18B;MSH5;MSH5-SAPCD1;MUC21;MUC22;NCR3;NELFE;NEU1;NFKBIL1;NOTCH4;NRM;PBX2;POU5F1;PPP1R10;PPP1R18;PPT2;PPT2-EGFL8;PRR3;PRRC2A;PRRT1;PSORS1C1;PSORS1C2;PSORS1C3;RNF5;RNF5P1;SAPCD1;SFTA2;SKIV2L;SLC44A4;SNORA38;SNORD48;SNORD52;SNORD84;SNORD117;STK19;STK19;TCF19;TNF;TNXA;TNXB;TNXB;TUBB;VARS;VARS2;VWA7;ZBTB12	31431312	rs142447081	6	31391667	T	C	0.0477137	0.0443902	0.0270829	0.101203	0.749792	0.0768741	1.78212e-22	0.0592034	0.036627	0.106011	0.00080291	0.583559	20
cg00218406	6	ABCF1;ABHD16A;AGER;AGPAT1;AIF1;APOM;ATAT1;ATF6B;ATP6V1G2;ATP6V1G2-DDX39B;BAG6;BTNL2;C2;C4A;C4A;C4B;C4B;C4B_2;C4B_2;C6orf10;C6orf15;C6orf25;C6orf47;C6orf48;C6orf136;CCHCR1;CDSN;CFB;CLIC1;CSNK2B;CYP21A1P;CYP21A2;CYP21A2;DDAH2;DDR1;DDX39B;DHX16;DPCR1;DXO;EGFL8;EHMT2;FKBPL;FLOT1;GNL1;GPANK1;GPSM3;GTF2H4;HCG22;HCG23;HCG26;HCG27;HCP5;HLA-B;HLA-C;HLA-DRA;HLA-E;HSPA1A;HSPA1B;HSPA1L;IER3;LOC100507547;LOC102060414;LSM2;LST1;LTA;LTB;LY6G5B;LY6G5C;LY6G6C;LY6G6D;LY6G6E;LY6G6F;MCCD1;MDC1;MICA;MICB;MIR877;MIR1236;MIR4640;MIR4646;MIR6721;MIR6832;MIR6833;MIR6891;MRPS18B;MSH5;MSH5-SAPCD1;MUC21;MUC22;NCR3;NELFE;NEU1;NFKBIL1;NOTCH4;NRM;PBX2;POU5F1;PPP1R10;PPP1R18;PPT2;PPT2-EGFL8;PRR3;PRRC2A;PRRT1;PSORS1C1;PSORS1C2;PSORS1C3;RNF5;RNF5P1;SAPCD1;SFTA2;SKIV2L;SLC44A4;SNORA38;SNORD48;SNORD52;SNORD84;SNORD117;STK19;STK19;TCF19;TNF;TNXA;TNXB;TNXB;TUBB;VARS;VARS2;VWA7;ZBTB12	31431407	rs9267488	6	31514247	G	A	0.082505	0.076153	0.0249857	0.00230475	0.380852	0.0451507	3.30836e-17	0.199954	0.0697561	0.00415065	0.0443853	0.657168	20
cg18808777	6	ABCF1;ABHD16A;AGER;AGPAT1;AIF1;APOM;ATAT1;ATF6B;ATP6V1G2;ATP6V1G2-DDX39B;BAG6;BTNL2;C2;C4A;C4A;C4B;C4B;C4B_2;C4B_2;C6orf10;C6orf15;C6orf25;C6orf47;C6orf48;C6orf136;CCHCR1;CDSN;CFB;CLIC1;CSNK2B;CYP21A1P;CYP21A2;CYP21A2;DDAH2;DDR1;DDX39B;DHX16;DPCR1;DXO;EGFL8;EHMT2;FKBPL;FLOT1;GNL1;GPANK1;GPSM3;GTF2H4;HCG22;HCG23;HCG26;HCG27;HCP5;HLA-B;HLA-C;HLA-DRA;HLA-E;HSPA1A;HSPA1B;HSPA1L;IER3;LOC100507547;LOC102060414;LSM2;LST1;LTA;LTB;LY6G5B;LY6G5C;LY6G6C;LY6G6D;LY6G6E;LY6G6F;MCCD1;MDC1;MICA;MICB;MIR877;MIR1236;MIR4640;MIR4646;MIR6721;MIR6832;MIR6833;MIR6891;MRPS18B;MSH5;MSH5-SAPCD1;MUC21;MUC22;NCR3;NELFE;NEU1;NFKBIL1;NOTCH4;NRM;PBX2;POU5F1;PPP1R10;PPP1R18;PPT2;PPT2-EGFL8;PRR3;PRRC2A;PRRT1;PSORS1C1;PSORS1C2;PSORS1C3;RNF5;RNF5P1;SAPCD1;SFTA2;SKIV2L;SLC44A4;SNORA38;SNORD48;SNORD52;SNORD84;SNORD117;STK19;STK19;TCF19;TNF;TNXA;TNXB;TNXB;TUBB;VARS;VARS2;VWA7;ZBTB12	31431503	rs2523571	6	31329691	A	T	0.083499	0.0790755	0.0252286	0.0017223	0.351529	0.0447524	3.99851e-15	0.224947	0.0772708	0.00360097	0.00212431	0.309987	20
cg16166826	6	ABCF1;ABHD16A;AGER;AGPAT1;AIF1;APOM;ATAT1;ATF6B;ATP6V1G2;ATP6V1G2-DDX39B;BAG6;BTNL2;C2;C4A;C4A;C4B;C4B;C4B_2;C4B_2;C6orf10;C6orf15;C6orf25;C6orf47;C6orf48;C6orf136;CCHCR1;CDSN;CFB;CLIC1;CSNK2B;CYP21A1P;CYP21A2;CYP21A2;DDAH2;DDR1;DDX39B;DHX16;DPCR1;DXO;EGFL8;EHMT2;FKBPL;FLOT1;GNL1;GPANK1;GPSM3;GTF2H4;HCG22;HCG23;HCG26;HCG27;HCP5;HLA-B;HLA-C;HLA-DRA;HLA-E;HSPA1A;HSPA1B;HSPA1L;IER3;LOC100507547;LOC102060414;LSM2;LST1;LTA;LTB;LY6G5B;LY6G5C;LY6G6C;LY6G6D;LY6G6E;LY6G6F;MCCD1;MDC1;MICA;MICB;MIR877;MIR1236;MIR4640;MIR4646;MIR6721;MIR6832;MIR6833;MIR6891;MRPS18B;MSH5;MSH5-SAPCD1;MUC21;MUC22;NCR3;NELFE;NEU1;NFKBIL1;NOTCH4;NRM;PBX2;POU5F1;PPP1R10;PPP1R18;PPT2;PPT2-EGFL8;PRR3;PRRC2A;PRRT1;PSORS1C1;PSORS1C2;PSORS1C3;RNF5;RNF5P1;SAPCD1;SFTA2;SKIV2L;SLC44A4;SNORA38;SNORD48;SNORD52;SNORD84;SNORD117;STK19;STK19;TCF19;TNF;TNXA;TNXB;TNXB;TUBB;VARS;VARS2;VWA7;ZBTB12	31439037	rs115234559	6	31442695	G	C	0.164016	-0.0185169	0.0216006	0.391312	0.751129	0.0492325	1.48441e-52	-0.0246521	0.0288029	0.392059	0.0157183	0.0953709	20
cg14047561	6	ABCF1;ABHD16A;AGER;AGPAT1;AIF1;APOM;ATAT1;ATF6B;ATP6V1G2;ATP6V1G2-DDX39B;BAG6;BTNL2;C2;C4A;C4A;C4B;C4B;C4B_2;C4B_2;C6orf10;C6orf15;C6orf25;C6orf47;C6orf48;C6orf136;CCHCR1;CDSN;CFB;CLIC1;CSNK2B;CYP21A1P;CYP21A2;CYP21A2;DDAH2;DDR1;DDX39B;DHX16;DPCR1;DXO;EGFL8;EHMT2;FKBPL;FLOT1;GNL1;GPANK1;GPSM3;GTF2H4;HCG22;HCG23;HCG26;HCG27;HCP5;HLA-B;HLA-C;HLA-DRA;HLA-E;HSPA1A;HSPA1B;HSPA1L;IER3;LOC100507547;LOC102060414;LSM2;LST1;LTA;LTB;LY6G5B;LY6G5C;LY6G6C;LY6G6D;LY6G6E;LY6G6F;MCCD1;MDC1;MICA;MICB;MIR877;MIR1236;MIR4640;MIR4646;MIR6721;MIR6832;MIR6833;MIR6891;MRPS18B;MSH5;MSH5-SAPCD1;MUC21;MUC22;NCR3;NELFE;NEU1;NFKBIL1;NOTCH4;NRM;PBX2;POU5F1;PPP1R10;PPP1R18;PPT2;PPT2-EGFL8;PRR3;PRRC2A;PRRT1;PSORS1C1;PSORS1C2;PSORS1C3;RNF5;RNF5P1;SAPCD1;SFTA2;SKIV2L;SLC44A4;SNORA38;SNORD48;SNORD52;SNORD84;SNORD117;STK19;STK19;TCF19;TNF;TNXA;TNXB;TNXB;TUBB;VARS;VARS2;VWA7;ZBTB12	31439497	rs3093540	6	31539010	A	G	0.0765408	-0.0378745	0.0215124	0.078308	-1.63108	0.0723064	1.12356e-112	0.0232205	0.0132292	0.0792163	0.00336988	0.695474	20
cg18221076	6	ABCF1;ABHD16A;AGER;AGPAT1;AIF1;APOM;ATAT1;ATF6B;ATP6V1G2;ATP6V1G2-DDX39B;BAG6;BTNL2;C2;C4A;C4A;C4B;C4B;C4B_2;C4B_2;C6orf10;C6orf15;C6orf25;C6orf47;C6orf48;C6orf136;CCHCR1;CDSN;CFB;CLIC1;CSNK2B;CYP21A1P;CYP21A2;CYP21A2;DDAH2;DDR1;DDX39B;DHX16;DPCR1;DXO;EGFL8;EHMT2;FKBPL;FLOT1;GNL1;GPANK1;GPSM3;GTF2H4;HCG22;HCG23;HCG26;HCG27;HCP5;HLA-B;HLA-C;HLA-DRA;HLA-E;HSPA1A;HSPA1B;HSPA1L;IER3;LOC100507547;LOC102060414;LSM2;LST1;LTA;LTB;LY6G5B;LY6G5C;LY6G6C;LY6G6D;LY6G6E;LY6G6F;MCCD1;MDC1;MICA;MICB;MIR877;MIR1236;MIR4640;MIR4646;MIR6721;MIR6832;MIR6833;MIR6891;MRPS18B;MSH5;MSH5-SAPCD1;MUC21;MUC22;NCR3;NELFE;NEU1;NFKBIL1;NOTCH4;NRM;PBX2;POU5F1;PPP1R10;PPP1R18;PPT2;PPT2-EGFL8;PRR3;PRRC2A;PRRT1;PSORS1C1;PSORS1C2;PSORS1C3;RNF5;RNF5P1;SAPCD1;SFTA2;SKIV2L;SLC44A4;SNORA38;SNORD48;SNORD52;SNORD84;SNORD117;STK19;STK19;TCF19;TNF;TNXA;TNXB;TNXB;TUBB;VARS;VARS2;VWA7;ZBTB12	31442934	rs2855809	6	31470352	T	A	0.415507	0.0102573	0.0151239	0.497634	0.31704	0.0331296	1.07213e-21	0.0323533	0.0478231	0.49871	0.0057345	0.240629	20
cg14379630	6	ABCF1;ABHD16A;AGER;AGPAT1;AIF1;APOM;ATAT1;ATF6B;ATP6V1G2;ATP6V1G2-DDX39B;BAG6;BTNL2;C2;C4A;C4A;C4B;C4B;C4B_2;C4B_2;C6orf10;C6orf15;C6orf25;C6orf47;C6orf48;C6orf136;CCHCR1;CDSN;CFB;CLIC1;CSNK2B;CYP21A1P;CYP21A2;CYP21A2;DDAH2;DDR1;DDX39B;DHX16;DPCR1;DXO;EGFL8;EHMT2;FKBPL;FLOT1;GNL1;GPANK1;GPSM3;GTF2H4;HCG22;HCG23;HCG26;HCG27;HCP5;HLA-B;HLA-C;HLA-DRA;HLA-E;HSPA1A;HSPA1B;HSPA1L;IER3;LOC100507547;LOC102060414;LSM2;LST1;LTA;LTB;LY6G5B;LY6G5C;LY6G6C;LY6G6D;LY6G6E;LY6G6F;MCCD1;MDC1;MICA;MICB;MIR877;MIR1236;MIR4640;MIR4646;MIR6721;MIR6832;MIR6833;MIR6891;MRPS18B;MSH5;MSH5-SAPCD1;MUC21;MUC22;NCR3;NELFE;NEU1;NFKBIL1;NOTCH4;NRM;PBX2;POU5F1;PPP1R10;PPP1R18;PPT2;PPT2-EGFL8;PRR3;PRRC2A;PRRT1;PSORS1C1;PSORS1C2;PSORS1C3;RNF5;RNF5P1;SAPCD1;SFTA2;SKIV2L;SLC44A4;SNORA38;SNORD48;SNORD52;SNORD84;SNORD117;STK19;STK19;TCF19;TNF;TNXA;TNXB;TNXB;TUBB;VARS;VARS2;VWA7;ZBTB12	31461850	rs2395043	6	31461966	T	C	0.281312	0.00786607	0.0162507	0.628354	-0.676567	0.030246	7.92797e-111	-0.0116264	0.024025	0.628434	0.000922776	0.520017	20
cg14030282	6	ABCF1;ABHD16A;AGER;AGPAT1;AIF1;APOM;ATAT1;ATF6B;ATP6V1G2;ATP6V1G2-DDX39B;BAG6;BTNL2;C2;C4A;C4A;C4B;C4B;C4B_2;C4B_2;C6orf10;C6orf15;C6orf25;C6orf47;C6orf48;C6orf136;CCHCR1;CDSN;CFB;CLIC1;CSNK2B;CYP21A1P;CYP21A2;CYP21A2;DDAH2;DDR1;DDX39B;DHX16;DPCR1;DXO;EGFL8;EHMT2;FKBPL;FLOT1;GNL1;GPANK1;GPSM3;GTF2H4;HCG22;HCG23;HCG26;HCG27;HCP5;HLA-B;HLA-C;HLA-DRA;HSPA1A;HSPA1B;HSPA1L;IER3;LOC100507547;LOC102060414;LSM2;LST1;LTA;LTB;LY6G5B;LY6G5C;LY6G6C;LY6G6D;LY6G6E;LY6G6F;MCCD1;MDC1;MICA;MICB;MIR877;MIR1236;MIR4640;MIR4646;MIR6721;MIR6832;MIR6833;MIR6891;MRPS18B;MSH5;MSH5-SAPCD1;MUC21;MUC22;NCR3;NELFE;NEU1;NFKBIL1;NOTCH4;NRM;PBX2;POU5F1;PPP1R10;PPP1R18;PPT2;PPT2-EGFL8;PRR3;PRRC2A;PRRT1;PSORS1C1;PSORS1C2;PSORS1C3;RNF5;RNF5P1;SAPCD1;SFTA2;SKIV2L;SLC44A4;SNORA38;SNORD48;SNORD52;SNORD84;SNORD117;STK19;STK19;TCF19;TNF;TNXA;TNXB;TNXB;TUBB;VARS;VARS2;VWA7;ZBTB12	31461999	rs113239947	6	31461956	T	A	0.263419	-0.0158032	0.0159846	0.322834	-0.638955	0.0364856	1.14968e-68	0.0247329	0.0250566	0.323603	0.0074749	0.40882	20
cg20417529	6	ABCF1;ABHD16A;AGER;AGPAT1;AIF1;APOM;ATAT1;ATF6B;ATP6V1G2;ATP6V1G2-DDX39B;BAG6;BTNL2;C2;C4A;C4A;C4B;C4B;C4B_2;C4B_2;C6orf10;C6orf15;C6orf25;C6orf47;C6orf48;C6orf136;CCHCR1;CDSN;CFB;CLIC1;CSNK2B;CYP21A1P;CYP21A2;CYP21A2;DDAH2;DDR1;DDX39B;DHX16;DPCR1;DXO;EGFL8;EHMT2;FKBPL;FLOT1;GNL1;GPANK1;GPSM3;GTF2H4;HCG22;HCG23;HCG26;HCG27;HCP5;HLA-B;HLA-C;HLA-DRA;HSPA1A;HSPA1B;HSPA1L;IER3;LOC100507547;LOC102060414;LSM2;LST1;LTA;LTB;LY6G5B;LY6G5C;LY6G6C;LY6G6D;LY6G6E;LY6G6F;MCCD1;MDC1;MICA;MICB;MIR877;MIR1236;MIR4640;MIR4646;MIR6721;MIR6832;MIR6833;MIR6891;MRPS18B;MSH5;MSH5-SAPCD1;MUC21;MUC22;NCR3;NELFE;NEU1;NFKBIL1;NOTCH4;NRM;PBX2;POU5F1;PPP1R10;PPP1R18;PPT2;PPT2-EGFL8;PRR3;PRRC2A;PRRT1;PSORS1C1;PSORS1C2;PSORS1C3;RNF5;RNF5P1;SAPCD1;SFTA2;SKIV2L;SLC44A4;SNORA38;SNORD48;SNORD52;SNORD84;SNORD117;STK19;STK19;TCF19;TNF;TNXA;TNXB;TNXB;TUBB;VARS;VARS2;VWA7;ZBTB12	31474262	rs113000567	6	31341286	A	C	0.0576541	0.0418016	0.034123	0.220565	0.532999	0.071813	1.15327e-13	0.0784272	0.0648869	0.226788	0.0474455	0.599538	20
cg26330577	6	ABCF1;ABHD16A;AGER;AGPAT1;AIF1;APOM;ATAT1;ATF6B;ATP6V1G2;ATP6V1G2-DDX39B;BAG6;BTNL2;C2;C4A;C4A;C4B;C4B;C4B_2;C4B_2;C6orf10;C6orf15;C6orf25;C6orf47;C6orf48;C6orf136;CCHCR1;CDSN;CFB;CLIC1;CSNK2B;CYP21A1P;CYP21A2;CYP21A2;DDAH2;DDR1;DDX39B;DHX16;DPCR1;DXO;EGFL8;EHMT2;FKBPL;FLOT1;GNL1;GPANK1;GPSM3;GTF2H4;HCG22;HCG23;HCG26;HCG27;HCP5;HLA-B;HLA-C;HLA-DRA;HSPA1A;HSPA1B;HSPA1L;IER3;LOC100507547;LOC102060414;LSM2;LST1;LTA;LTB;LY6G5B;LY6G5C;LY6G6C;LY6G6D;LY6G6E;LY6G6F;MCCD1;MDC1;MICA;MICB;MIR877;MIR1236;MIR4640;MIR4646;MIR6721;MIR6832;MIR6833;MIR6891;MRPS18B;MSH5;MSH5-SAPCD1;MUC21;MUC22;NCR3;NELFE;NEU1;NFKBIL1;NOTCH4;NRM;PBX2;POU5F1;PPP1R10;PPP1R18;PPT2;PPT2-EGFL8;PRR3;PRRC2A;PRRT1;PSORS1C1;PSORS1C2;PSORS1C3;RNF5;RNF5P1;SAPCD1;SFTA2;SKIV2L;SLC44A4;SNORA38;SNORD48;SNORD52;SNORD84;SNORD117;STK19;STK19;TCF19;TNF;TNXA;TNXB;TNXB;TUBB;VARS;VARS2;VWA7;ZBTB12	31474279	rs2242955	6	31474280	A	G	0.110338	-0.0637018	0.0212002	0.00265779	-0.826657	0.0512037	1.24173e-58	0.0770595	0.0260861	0.00313638	0.000420416	0.114866	20
cg04048339	6	ABCF1;ABHD16A;AGER;AGPAT1;AIF1;APOM;ATAT1;ATF6B;ATP6V1G2;ATP6V1G2-DDX39B;BAG6;BTNL2;C2;C4A;C4A;C4B;C4B;C4B_2;C4B_2;C6orf10;C6orf15;C6orf25;C6orf47;C6orf48;C6orf136;CCHCR1;CDSN;CFB;CLIC1;CSNK2B;CYP21A1P;CYP21A2;CYP21A2;DDAH2;DDR1;DDX39B;DHX16;DPCR1;DXO;EGFL8;EHMT2;FKBPL;FLOT1;GNL1;GPANK1;GPSM3;GTF2H4;HCG22;HCG23;HCG26;HCG27;HCP5;HLA-B;HLA-C;HLA-DRA;HLA-DRB5;HSPA1A;HSPA1B;HSPA1L;IER3;LOC100507547;LOC102060414;LSM2;LST1;LTA;LTB;LY6G5B;LY6G5C;LY6G6C;LY6G6D;LY6G6E;LY6G6F;MCCD1;MDC1;MICA;MICB;MIR877;MIR1236;MIR4640;MIR4646;MIR6721;MIR6832;MIR6833;MIR6891;MRPS18B;MSH5;MSH5-SAPCD1;MUC21;MUC22;NCR3;NELFE;NEU1;NFKBIL1;NOTCH4;NRM;PBX2;POU5F1;PPP1R10;PPP1R18;PPT2;PPT2-EGFL8;PRR3;PRRC2A;PRRT1;PSORS1C1;PSORS1C2;PSORS1C3;RNF5;RNF5P1;SAPCD1;SFTA2;SKIV2L;SLC44A4;SNORA38;SNORD48;SNORD52;SNORD84;SNORD117;STK19;STK19;TCF19;TNF;TNXA;TNXB;TNXB;TUBB;VARS;VARS2;VWA7;ZBTB12	31496644	rs2233956	6	31081205	C	T	0.152087	0.0655199	0.0233269	0.00497311	0.247502	0.0390967	2.44365e-10	0.264725	0.10311	0.0102462	0.00158256	0.955657	13
cg23224191	6	ABCF1;ABHD16A;AGER;AGPAT1;AIF1;APOM;ATAT1;ATF6B;ATP6V1G2;ATP6V1G2-DDX39B;BAG6;BTNL2;C2;C4A;C4A;C4B;C4B;C4B_2;C4B_2;C6orf10;C6orf15;C6orf25;C6orf47;C6orf48;C6orf136;CCHCR1;CDSN;CFB;CLIC1;CSNK2B;CYP21A1P;CYP21A2;CYP21A2;DDAH2;DDR1;DDX39B;DHX16;DPCR1;DXO;EGFL8;EHMT2;FKBPL;FLOT1;GNL1;GPANK1;GPSM3;GTF2H4;HCG22;HCG23;HCG26;HCG27;HCP5;HLA-B;HLA-C;HLA-DRA;HLA-DRB5;HSPA1A;HSPA1B;HSPA1L;IER3;LOC100507547;LOC102060414;LSM2;LST1;LTA;LTB;LY6G5B;LY6G5C;LY6G6C;LY6G6D;LY6G6E;LY6G6F;MCCD1;MDC1;MICA;MICB;MIR877;MIR1236;MIR4640;MIR4646;MIR6721;MIR6832;MIR6833;MIR6891;MRPS18B;MSH5;MSH5-SAPCD1;MUC21;MUC22;NCR3;NELFE;NEU1;NFKBIL1;NOTCH4;NRM;PBX2;POU5F1;PPP1R10;PPP1R18;PPT2;PPT2-EGFL8;PRR3;PRRC2A;PRRT1;PSORS1C1;PSORS1C2;PSORS1C3;RNF5;RNF5P1;SAPCD1;SFTA2;SKIV2L;SLC44A4;SNORA38;SNORD48;SNORD52;SNORD84;SNORD117;STK19;STK19;TCF19;TNF;TNXA;TNXB;TNXB;TUBB;VARS;VARS2;VWA7;ZBTB12	31497414	rs2523502	6	31513864	A	T	0.172962	0.00566076	0.0191201	0.767182	-0.912898	0.0365944	2.33701e-137	-0.00620087	0.0209459	0.767198	0.0143304	0.285114	20
cg03901549	6	ABCF1;ABHD16A;AGER;AGPAT1;AIF1;APOM;ATAT1;ATF6B;ATP6V1G2;ATP6V1G2-DDX39B;BAG6;BTNL2;C2;C4A;C4A;C4B;C4B;C4B_2;C4B_2;C6orf10;C6orf15;C6orf25;C6orf47;C6orf48;C6orf136;CCHCR1;CDSN;CFB;CLIC1;CSNK2B;CYP21A1P;CYP21A2;CYP21A2;DDAH2;DDR1;DDX39B;DHX16;DPCR1;DXO;EGFL8;EHMT2;FKBPL;FLOT1;GNL1;GPANK1;GPSM3;GTF2H4;HCG22;HCG23;HCG26;HCG27;HCP5;HLA-B;HLA-C;HLA-DRA;HLA-DRB5;HSPA1A;HSPA1B;HSPA1L;IER3;LOC100507547;LOC102060414;LSM2;LST1;LTA;LTB;LY6G5B;LY6G5C;LY6G6C;LY6G6D;LY6G6E;LY6G6F;MCCD1;MDC1;MICA;MICB;MIR877;MIR1236;MIR4640;MIR4646;MIR6721;MIR6832;MIR6833;MIR6891;MRPS18B;MSH5;MSH5-SAPCD1;MUC21;MUC22;NCR3;NELFE;NEU1;NFKBIL1;NOTCH4;NRM;PBX2;POU5F1;PPP1R10;PPP1R18;PPT2;PPT2-EGFL8;PRR3;PRRC2A;PRRT1;PSORS1C1;PSORS1C2;PSORS1C3;RNF5;RNF5P1;SAPCD1;SFTA2;SKIV2L;SLC44A4;SNORA38;SNORD48;SNORD52;SNORD84;SNORD117;STK19;STK19;TCF19;TNF;TNXA;TNXB;TNXB;TUBB;VARS;VARS2;VWA7;ZBTB12	31506774	rs117941656	6	31496983	C	G	0.00695825	-0.136675	0.0937312	0.144797	-4.08576	0.140759	3.03533e-185	0.0334515	0.0229699	0.145303	0.00740787	0.136556	18
cg05945401	6	ABCF1;ABHD16A;AGER;AGPAT1;AIF1;APOM;ATAT1;ATF6B;ATP6V1G2;ATP6V1G2-DDX39B;BAG6;BTNL2;C2;C4A;C4A;C4B;C4B;C4B_2;C4B_2;C6orf10;C6orf15;C6orf25;C6orf47;C6orf48;C6orf136;CCHCR1;CDSN;CFB;CLIC1;CSNK2B;CYP21A1P;CYP21A2;CYP21A2;DDAH2;DDR1;DDX39B;DHX16;DPCR1;DXO;EGFL8;EHMT2;FKBPL;FLOT1;GNL1;GPANK1;GPSM3;GTF2H4;HCG22;HCG23;HCG26;HCG27;HCP5;HLA-B;HLA-C;HLA-DRA;HLA-DRB5;HSPA1A;HSPA1B;HSPA1L;IER3;LOC100507547;LOC102060414;LSM2;LST1;LTA;LTB;LY6G5B;LY6G5C;LY6G6C;LY6G6D;LY6G6E;LY6G6F;MCCD1;MDC1;MICA;MICB;MIR877;MIR1236;MIR4640;MIR4646;MIR6721;MIR6832;MIR6833;MIR6891;MRPS18B;MSH5;MSH5-SAPCD1;MUC21;MUC22;NCR3;NELFE;NEU1;NFKBIL1;NOTCH4;NRM;PBX2;POU5F1;PPP1R10;PPP1R18;PPT2;PPT2-EGFL8;PRR3;PRRC2A;PRRT1;PSORS1C1;PSORS1C2;PSORS1C3;RNF5;RNF5P1;SAPCD1;SFTA2;SKIV2L;SLC44A4;SNORA38;SNORD48;SNORD52;SNORD84;SNORD117;STK19;STK19;TCF19;TNF;TNXA;TNXB;TNXB;TUBB;VARS;VARS2;VWA7;ZBTB12	31506990	rs2523502	6	31513864	A	T	0.172962	0.00566076	0.0191201	0.767182	0.425028	0.0396898	9.26039e-27	0.0133186	0.0450027	0.767268	0.0115548	0.180931	20
cg09878914	6	ABCF1;ABHD16A;AGER;AGPAT1;AIF1;APOM;ATAT1;ATF6B;ATP6V1G2;ATP6V1G2-DDX39B;BAG6;BTNL2;C2;C4A;C4A;C4B;C4B;C4B_2;C4B_2;C6orf10;C6orf15;C6orf25;C6orf47;C6orf48;C6orf136;CCHCR1;CDSN;CFB;CLIC1;CSNK2B;CYP21A1P;CYP21A2;CYP21A2;DDAH2;DDR1;DDX39B;DHX16;DPCR1;DXO;EGFL8;EHMT2;FKBPL;FLOT1;GNL1;GPANK1;GPSM3;GTF2H4;HCG22;HCG23;HCG26;HCG27;HCP5;HLA-B;HLA-C;HLA-DRA;HLA-DRB5;HSPA1A;HSPA1B;HSPA1L;IER3;LOC100507547;LOC102060414;LSM2;LST1;LTA;LTB;LY6G5B;LY6G5C;LY6G6C;LY6G6D;LY6G6E;LY6G6F;MCCD1;MDC1;MICA;MICB;MIR877;MIR1236;MIR4640;MIR4646;MIR6721;MIR6832;MIR6833;MIR6891;MRPS18B;MSH5;MSH5-SAPCD1;MUC21;MUC22;NCR3;NELFE;NEU1;NFKBIL1;NOTCH4;NRM;PBX2;POU5F1;PPP1R10;PPP1R18;PPT2;PPT2-EGFL8;PRR3;PRRC2A;PRRT1;PSORS1C1;PSORS1C2;PSORS1C3;RNF5;RNF5P1;SAPCD1;SFTA2;SKIV2L;SLC44A4;SNORA38;SNORD48;SNORD52;SNORD84;SNORD117;STK19;STK19;TCF19;TNF;TNXA;TNXB;TNXB;TUBB;VARS;VARS2;VWA7;ZBTB12	31507316	rs1065076	6	31477681	A	G	0.27336	-0.00727188	0.0158212	0.645783	0.273491	0.0362042	4.21708e-14	-0.0265891	0.0579561	0.646392	0.0389379	0.18391	20
cg26177760	6	ABCF1;ABHD16A;AGER;AGPAT1;AIF1;APOM;ATAT1;ATF6B;ATP6V1G2;ATP6V1G2-DDX39B;BAG6;BTNL2;C2;C4A;C4A;C4B;C4B;C4B_2;C4B_2;C6orf10;C6orf15;C6orf25;C6orf47;C6orf48;C6orf136;CCHCR1;CDSN;CFB;CLIC1;CSNK2B;CYP21A1P;CYP21A2;CYP21A2;DDAH2;DDR1;DDX39B;DHX16;DPCR1;DXO;EGFL8;EHMT2;FKBPL;FLOT1;GNL1;GPANK1;GPSM3;GTF2H4;HCG22;HCG23;HCG26;HCG27;HCP5;HLA-B;HLA-C;HLA-DRA;HLA-DRB5;HSPA1A;HSPA1B;HSPA1L;IER3;LOC100507547;LOC102060414;LSM2;LST1;LTA;LTB;LY6G5B;LY6G5C;LY6G6C;LY6G6D;LY6G6E;LY6G6F;MCCD1;MDC1;MICA;MICB;MIR877;MIR1236;MIR4640;MIR4646;MIR6721;MIR6832;MIR6833;MIR6891;MRPS18B;MSH5;MSH5-SAPCD1;MUC21;MUC22;NCR3;NELFE;NEU1;NFKBIL1;NOTCH4;NRM;PBX2;POU5F1;PPP1R10;PPP1R18;PPT2;PPT2-EGFL8;PRR3;PRRC2A;PRRT1;PSORS1C1;PSORS1C2;PSORS1C3;RNF5;RNF5P1;SAPCD1;SFTA2;SKIV2L;SLC44A4;SNORA38;SNORD48;SNORD52;SNORD84;SNORD117;STK19;STK19;TCF19;TNF;TNXA;TNXB;TNXB;TUBB;VARS;VARS2;VWA7;ZBTB12	31507785	rs3132463	6	31479645	T	C	0.225646	-0.0115684	0.0160476	0.470983	-0.812562	0.0350434	6.12007e-119	0.0142369	0.0197589	0.471197	0.00702251	0.143132	20
cg20804756	6	ABCF1;ABHD16A;AGER;AGPAT1;AIF1;APOM;ATAT1;ATF6B;ATP6V1G2;ATP6V1G2-DDX39B;BAG6;BTNL2;C2;C4A;C4A;C4B;C4B;C4B_2;C4B_2;C6orf10;C6orf15;C6orf25;C6orf47;C6orf48;C6orf136;CCHCR1;CDSN;CFB;CLIC1;CSNK2B;CYP21A1P;CYP21A2;CYP21A2;DDAH2;DDR1;DDX39B;DHX16;DPCR1;DXO;EGFL8;EHMT2;FKBPL;FLOT1;GNL1;GPANK1;GPSM3;GTF2H4;HCG22;HCG23;HCG26;HCG27;HCP5;HLA-B;HLA-C;HLA-DRA;HLA-DRB5;HSPA1A;HSPA1B;HSPA1L;IER3;LOC100507547;LOC102060414;LSM2;LST1;LTA;LTB;LY6G5B;LY6G5C;LY6G6C;LY6G6D;LY6G6E;LY6G6F;MCCD1;MDC1;MICA;MICB;MIR877;MIR1236;MIR4640;MIR4646;MIR6721;MIR6832;MIR6833;MIR6891;MRPS18B;MSH5;MSH5-SAPCD1;MUC21;MUC22;NCR3;NELFE;NEU1;NFKBIL1;NOTCH4;NRM;PBX2;POU5F1;PPP1R10;PPP1R18;PPT2;PPT2-EGFL8;PRR3;PRRC2A;PRRT1;PSORS1C1;PSORS1C2;PSORS1C3;RNF5;RNF5P1;SAPCD1;SFTA2;SKIV2L;SLC44A4;SNORA38;SNORD48;SNORD52;SNORD84;SNORD117;STK19;STK19;TCF19;TNF;TNXA;TNXB;TNXB;TUBB;VARS;VARS2;VWA7;ZBTB12	31507857	rs2239527	6	31509779	G	C	0.307157	0.0374639	0.0158625	0.0181869	-0.266448	0.033244	1.1021e-15	-0.140605	0.0620641	0.0234833	0.0053021	0.113015	20
cg14130272	6	ABCF1;ABHD16A;AGER;AGPAT1;AIF1;APOM;ATAT1;ATF6B;ATP6V1G2;ATP6V1G2-DDX39B;BAG6;BTNL2;C2;C4A;C4A;C4B;C4B;C4B_2;C4B_2;C6orf10;C6orf15;C6orf25;C6orf47;C6orf48;C6orf136;CCHCR1;CDSN;CFB;CLIC1;CSNK2B;CYP21A1P;CYP21A2;CYP21A2;DDAH2;DDR1;DDX39B;DHX16;DPCR1;DXO;EGFL8;EHMT2;FKBPL;FLOT1;GNL1;GPANK1;GPSM3;GTF2H4;HCG22;HCG23;HCG26;HCG27;HCP5;HLA-B;HLA-C;HLA-DRA;HLA-DRB5;HSPA1A;HSPA1B;HSPA1L;IER3;LOC100507547;LOC102060414;LSM2;LST1;LTA;LTB;LY6G5B;LY6G5C;LY6G6C;LY6G6D;LY6G6E;LY6G6F;MCCD1;MDC1;MICA;MICB;MIR877;MIR1236;MIR4640;MIR4646;MIR6721;MIR6832;MIR6833;MIR6891;MRPS18B;MSH5;MSH5-SAPCD1;MUC21;MUC22;NCR3;NELFE;NEU1;NFKBIL1;NOTCH4;NRM;PBX2;POU5F1;PPP1R10;PPP1R18;PPT2;PPT2-EGFL8;PRR3;PRRC2A;PRRT1;PSORS1C1;PSORS1C2;PSORS1C3;RNF5;RNF5P1;SAPCD1;SFTA2;SKIV2L;SLC44A4;SNORA38;SNORD48;SNORD52;SNORD84;SNORD117;STK19;STK19;TCF19;TNF;TNXA;TNXB;TNXB;TUBB;VARS;VARS2;VWA7;ZBTB12	31509427	rs2523504	6	31510858	T	C	0.274354	-0.00552955	0.0153513	0.718697	-0.602904	0.0311357	1.56088e-83	0.00917153	0.0254667	0.718744	0.00432559	0.438996	20
cg21079591	6	ABCF1;ABHD16A;AGER;AGPAT1;AIF1;APOM;ATAT1;ATF6B;ATP6V1G2;ATP6V1G2-DDX39B;BAG6;BTNL2;C2;C4A;C4A;C4B;C4B;C4B_2;C4B_2;C6orf10;C6orf15;C6orf25;C6orf47;C6orf48;C6orf136;CCHCR1;CDSN;CFB;CLIC1;CSNK2B;CYP21A1P;CYP21A2;CYP21A2;DDAH2;DDR1;DDX39B;DHX16;DPCR1;DXO;EGFL8;EHMT2;FKBPL;FLOT1;GNL1;GPANK1;GPSM3;GTF2H4;HCG22;HCG23;HCG26;HCG27;HCP5;HLA-B;HLA-C;HLA-DRA;HLA-DRB5;HSPA1A;HSPA1B;HSPA1L;IER3;LOC100507547;LOC102060414;LSM2;LST1;LTA;LTB;LY6G5B;LY6G5C;LY6G6C;LY6G6D;LY6G6E;LY6G6F;MCCD1;MDC1;MICA;MICB;MIR877;MIR1236;MIR4640;MIR4646;MIR6721;MIR6832;MIR6833;MIR6891;MRPS18B;MSH5;MSH5-SAPCD1;MUC21;MUC22;NCR3;NELFE;NEU1;NFKBIL1;NOTCH4;NRM;PBX2;POU5F1;PPP1R10;PPP1R18;PPT2;PPT2-EGFL8;PRR3;PRRC2A;PRRT1;PSORS1C1;PSORS1C2;PSORS1C3;RNF5;RNF5P1;SAPCD1;SFTA2;SKIV2L;SLC44A4;SNORA38;SNORD48;SNORD52;SNORD84;SNORD117;STK19;STK19;TCF19;TNF;TNXA;TNXB;TNXB;TUBB;VARS;VARS2;VWA7;ZBTB12	31510735	rs2523504	6	31510858	T	C	0.274354	-0.00552955	0.0153513	0.718697	-0.665215	0.034974	1.15917e-80	0.00831243	0.0230813	0.718745	0.0400863	0.135393	20
cg26478079	6	ABCF1;ABHD16A;AGER;AGPAT1;AIF1;APOM;ATAT1;ATF6B;ATP6V1G2;ATP6V1G2-DDX39B;BAG6;BTNL2;C2;C4A;C4A;C4B;C4B;C4B_2;C4B_2;C6orf10;C6orf15;C6orf25;C6orf47;C6orf48;C6orf136;CCHCR1;CDSN;CFB;CLIC1;CSNK2B;CYP21A1P;CYP21A2;CYP21A2;DDAH2;DDR1;DDX39B;DHX16;DPCR1;DXO;EGFL8;EHMT2;FKBPL;FLOT1;GNL1;GPANK1;GPSM3;GTF2H4;HCG22;HCG23;HCG26;HCG27;HCP5;HLA-B;HLA-C;HLA-DRA;HLA-DRB5;HSPA1A;HSPA1B;HSPA1L;IER3;LOC100507547;LOC102060414;LSM2;LST1;LTA;LTB;LY6G5B;LY6G5C;LY6G6C;LY6G6D;LY6G6E;LY6G6F;MCCD1;MDC1;MICA;MICB;MIR877;MIR1236;MIR4640;MIR4646;MIR6721;MIR6832;MIR6833;MIR6891;MRPS18B;MSH5;MSH5-SAPCD1;MUC21;MUC22;NCR3;NELFE;NEU1;NFKBIL1;NOTCH4;NRM;PBX2;POU5F1;PPP1R10;PPP1R18;PPT2;PPT2-EGFL8;PRR3;PRRC2A;PRRT1;PSORS1C1;PSORS1C2;PSORS1C3;RNF5;RNF5P1;SAPCD1;SFTA2;SKIV2L;SLC44A4;SNORA38;SNORD48;SNORD52;SNORD84;SNORD117;STK19;STK19;TCF19;TNF;TNXA;TNXB;TNXB;TUBB;VARS;VARS2;VWA7;ZBTB12	31513571	rs2255899	6	31522051	T	C	0.147117	-0.0642721	0.0201496	0.00142398	0.735235	0.0460724	2.49595e-57	-0.0874171	0.0279478	0.00176075	0.000812316	0.32178	20
cg21996586	6	ABCF1;ABHD16A;AGER;AGPAT1;AIF1;APOM;ATAT1;ATF6B;ATP6V1G2;ATP6V1G2-DDX39B;BAG6;BTNL2;C2;C4A;C4A;C4B;C4B;C4B_2;C4B_2;C6orf10;C6orf15;C6orf25;C6orf47;C6orf48;C6orf136;CCHCR1;CDSN;CFB;CLIC1;CSNK2B;CYP21A1P;CYP21A2;CYP21A2;DDAH2;DDR1;DDX39B;DHX16;DPCR1;DXO;EGFL8;EHMT2;FKBPL;FLOT1;GNL1;GPANK1;GPSM3;GTF2H4;HCG22;HCG23;HCG26;HCG27;HCP5;HLA-B;HLA-C;HLA-DRA;HLA-DRB5;HSPA1A;HSPA1B;HSPA1L;IER3;LOC100507547;LOC102060414;LSM2;LST1;LTA;LTB;LY6G5B;LY6G5C;LY6G6C;LY6G6D;LY6G6E;LY6G6F;MCCD1;MDC1;MICA;MICB;MIR877;MIR1236;MIR4640;MIR4646;MIR6721;MIR6832;MIR6833;MIR6891;MRPS18B;MSH5;MSH5-SAPCD1;MUC21;MUC22;NCR3;NELFE;NEU1;NFKBIL1;NOTCH4;NRM;PBX2;POU5F1;PPP1R10;PPP1R18;PPT2;PPT2-EGFL8;PRR3;PRRC2A;PRRT1;PSORS1C1;PSORS1C2;PSORS1C3;RNF5;RNF5P1;SAPCD1;SFTA2;SKIV2L;SLC44A4;SNORA38;SNORD48;SNORD52;SNORD84;SNORD117;STK19;STK19;TCF19;TNF;TNXA;TNXB;TNXB;TUBB;VARS;VARS2;VWA7;ZBTB12	31515136	rs2523502	6	31513864	A	T	0.172962	0.00566076	0.0191201	0.767182	0.920003	0.0341905	1.76334e-159	0.00615298	0.0207839	0.767195	0.00209493	0.306874	20
cg25420482	6	ABCF1;ABHD16A;AGER;AGPAT1;AIF1;APOM;ATAT1;ATF6B;ATP6V1G2;ATP6V1G2-DDX39B;BAG6;BTNL2;C2;C4A;C4A;C4B;C4B;C4B_2;C4B_2;C6orf10;C6orf15;C6orf25;C6orf47;C6orf48;C6orf136;CCHCR1;CDSN;CFB;CLIC1;CSNK2B;CYP21A1P;CYP21A2;CYP21A2;DDAH2;DDR1;DDX39B;DHX16;DPCR1;DXO;EGFL8;EHMT2;FKBPL;FLOT1;GNL1;GPANK1;GPSM3;GTF2H4;HCG22;HCG23;HCG26;HCG27;HCP5;HLA-B;HLA-C;HLA-DRA;HLA-DRB5;HSPA1A;HSPA1B;HSPA1L;IER3;LOC100507547;LOC102060414;LSM2;LST1;LTA;LTB;LY6G5B;LY6G5C;LY6G6C;LY6G6D;LY6G6E;LY6G6F;MCCD1;MDC1;MICA;MICB;MIR877;MIR1236;MIR4640;MIR4646;MIR6721;MIR6832;MIR6833;MIR6891;MRPS18B;MSH5;MSH5-SAPCD1;MUC21;MUC22;NCR3;NELFE;NEU1;NFKBIL1;NOTCH4;NRM;PBX2;POU5F1;PPP1R10;PPP1R18;PPT2;PPT2-EGFL8;PRR3;PRRC2A;PRRT1;PSORS1C1;PSORS1C2;PSORS1C3;RNF5;RNF5P1;SAPCD1;SFTA2;SKIV2L;SLC44A4;SNORA38;SNORD48;SNORD52;SNORD84;SNORD117;STK19;STK19;TCF19;TNF;TNXA;TNXB;TNXB;TUBB;VARS;VARS2;VWA7;ZBTB12	31519182	rs1800630	6	31542476	A	C	0.145129	-0.0691976	0.0202383	0.000628192	-0.857699	0.0459858	1.23073e-77	0.0806782	0.0239892	0.000770729	0.000622427	0.715096	20
cg26333342	6	ABCF1;ABHD16A;AGER;AGPAT1;AIF1;APOM;ATAT1;ATF6B;ATP6V1G2;ATP6V1G2-DDX39B;BAG6;BTNL2;C2;C4A;C4A;C4B;C4B;C4B_2;C4B_2;C6orf10;C6orf15;C6orf25;C6orf47;C6orf48;C6orf136;CCHCR1;CDSN;CFB;CLIC1;CSNK2B;CYP21A1P;CYP21A2;CYP21A2;DDAH2;DDR1;DDX39B;DHX16;DPCR1;DXO;EGFL8;EHMT2;FKBPL;FLOT1;GNL1;GPANK1;GPSM3;GTF2H4;HCG22;HCG23;HCG26;HCG27;HCP5;HLA-B;HLA-C;HLA-DRA;HLA-DRB5;HSPA1A;HSPA1B;HSPA1L;IER3;LOC100507547;LOC102060414;LSM2;LST1;LTA;LTB;LY6G5B;LY6G5C;LY6G6C;LY6G6D;LY6G6E;LY6G6F;MCCD1;MDC1;MICA;MICB;MIR877;MIR1236;MIR4640;MIR4646;MIR6721;MIR6832;MIR6833;MIR6891;MRPS18B;MSH5;MSH5-SAPCD1;MUC21;MUC22;NCR3;NELFE;NEU1;NFKBIL1;NOTCH4;NRM;PBX2;POU5F1;PPP1R10;PPP1R18;PPT2;PPT2-EGFL8;PRR3;PRRC2A;PRRT1;PSORS1C1;PSORS1C2;PSORS1C3;RNF5;RNF5P1;SAPCD1;SFTA2;SKIV2L;SLC44A4;SNORA38;SNORD48;SNORD52;SNORD84;SNORD117;STK19;STK19;TCF19;TNF;TNXA;TNXB;TNXB;TUBB;VARS;VARS2;VWA7;ZBTB12	31519394	rs1800630	6	31542476	A	C	0.145129	-0.0691976	0.0202383	0.000628192	-0.955489	0.0448631	1.18833e-100	0.0724211	0.0214523	0.000735709	0.000688733	0.683291	20
cg21587837	6	ABCF1;ABHD16A;AGER;AGPAT1;AIF1;APOM;ATAT1;ATF6B;ATP6V1G2;ATP6V1G2-DDX39B;BAG6;BTNL2;C2;C4A;C4A;C4B;C4B;C4B_2;C4B_2;C6orf10;C6orf15;C6orf25;C6orf47;C6orf48;C6orf136;CCHCR1;CDSN;CFB;CLIC1;CSNK2B;CYP21A1P;CYP21A2;CYP21A2;DDAH2;DDR1;DDX39B;DHX16;DPCR1;DXO;EGFL8;EHMT2;FKBPL;FLOT1;GPANK1;GPSM3;GTF2H4;HCG22;HCG23;HCG26;HCG27;HCP5;HLA-B;HLA-C;HLA-DRA;HLA-DRB5;HLA-DRB6;HSPA1A;HSPA1B;HSPA1L;IER3;LOC100507547;LOC102060414;LSM2;LST1;LTA;LTB;LY6G5B;LY6G5C;LY6G6C;LY6G6D;LY6G6E;LY6G6F;MCCD1;MDC1;MICA;MICB;MIR877;MIR1236;MIR4640;MIR4646;MIR6721;MIR6832;MIR6833;MIR6891;MRPS18B;MSH5;MSH5-SAPCD1;MUC21;MUC22;NCR3;NELFE;NEU1;NFKBIL1;NOTCH4;NRM;PBX2;POU5F1;PPP1R10;PPP1R18;PPT2;PPT2-EGFL8;PRR3;PRRC2A;PRRT1;PSORS1C1;PSORS1C2;PSORS1C3;RNF5;RNF5P1;SAPCD1;SFTA2;SKIV2L;SLC44A4;SNORA38;SNORD48;SNORD52;SNORD84;SNORD117;STK19;STK19;TCF19;TNF;TNXA;TNXB;TNXB;TUBB;VARS;VARS2;VWA7;ZBTB12	31525894	rs3130062	6	31525912	C	T	0.0586481	0.0219049	0.0277619	0.430096	1.05844	0.0530019	1.00773e-88	0.0206955	0.0262495	0.430456	0.0158152	0.569659	20
cg19367859	6	ABCF1;ABHD16A;AGER;AGPAT1;AIF1;APOM;ATAT1;ATF6B;ATP6V1G2;ATP6V1G2-DDX39B;BAG6;BTNL2;C2;C4A;C4A;C4B;C4B;C4B_2;C4B_2;C6orf10;C6orf15;C6orf25;C6orf47;C6orf48;C6orf136;CCHCR1;CDSN;CFB;CLIC1;CSNK2B;CYP21A1P;CYP21A2;CYP21A2;DDAH2;DDR1;DDX39B;DHX16;DPCR1;DXO;EGFL8;EHMT2;FKBPL;FLOT1;GPANK1;GPSM3;GTF2H4;HCG22;HCG23;HCG26;HCG27;HCP5;HLA-B;HLA-C;HLA-DRA;HLA-DRB5;HLA-DRB6;HSPA1A;HSPA1B;HSPA1L;IER3;LOC100507547;LOC102060414;LSM2;LST1;LTA;LTB;LY6G5B;LY6G5C;LY6G6C;LY6G6D;LY6G6E;LY6G6F;MCCD1;MDC1;MICA;MICB;MIR877;MIR1236;MIR4640;MIR4646;MIR6721;MIR6832;MIR6833;MIR6891;MRPS18B;MSH5;MSH5-SAPCD1;MUC21;MUC22;NCR3;NELFE;NEU1;NFKBIL1;NOTCH4;NRM;PBX2;POU5F1;PPP1R10;PPP1R18;PPT2;PPT2-EGFL8;PRR3;PRRC2A;PRRT1;PSORS1C1;PSORS1C2;PSORS1C3;RNF5;RNF5P1;SAPCD1;SFTA2;SKIV2L;SLC44A4;SNORA38;SNORD48;SNORD52;SNORD84;SNORD117;STK19;STK19;TCF19;TNF;TNXA;TNXB;TNXB;TUBB;VARS;VARS2;VWA7;ZBTB12	31529897	rs1799724	6	31542482	T	C	0.0944334	0.027969	0.0316832	0.37736	-2.57717	0.0404632	0	-0.0108526	0.012295	0.377406	0.00889818	0.092079	20
cg24216966	6	ABCF1;ABHD16A;AGER;AGPAT1;AIF1;APOM;ATAT1;ATF6B;ATP6V1G2;ATP6V1G2-DDX39B;BAG6;BTNL2;C2;C4A;C4A;C4B;C4B;C4B_2;C4B_2;C6orf10;C6orf15;C6orf25;C6orf47;C6orf48;C6orf136;CCHCR1;CDSN;CFB;CLIC1;CSNK2B;CYP21A1P;CYP21A2;CYP21A2;DDAH2;DDR1;DDX39B;DHX16;DPCR1;DXO;EGFL8;EHMT2;FKBPL;FLOT1;GPANK1;GPSM3;GTF2H4;HCG22;HCG23;HCG26;HCG27;HCP5;HLA-B;HLA-C;HLA-DRA;HLA-DRB5;HLA-DRB6;HSPA1A;HSPA1B;HSPA1L;IER3;LOC100507547;LOC102060414;LSM2;LST1;LTA;LTB;LY6G5B;LY6G5C;LY6G6C;LY6G6D;LY6G6E;LY6G6F;MCCD1;MDC1;MICA;MICB;MIR877;MIR1236;MIR4640;MIR4646;MIR6721;MIR6832;MIR6833;MIR6891;MRPS18B;MSH5;MSH5-SAPCD1;MUC21;MUC22;NCR3;NELFE;NEU1;NFKBIL1;NOTCH4;NRM;PBX2;POU5F1;PPP1R10;PPP1R18;PPT2;PPT2-EGFL8;PRRC2A;PRRT1;PSORS1C1;PSORS1C2;PSORS1C3;RNF5;RNF5P1;SAPCD1;SFTA2;SKIV2L;SLC44A4;SNORA38;SNORD48;SNORD52;SNORD84;SNORD117;STK19;STK19;TCF19;TNF;TNXA;TNXB;TNXB;TUBB;VARS;VARS2;VWA7;ZBTB12	31540121	rs2229094	6	31540556	C	T	0.287276	-0.0593418	0.0159649	0.000201589	0.21636	0.0377888	1.03122e-08	-0.274273	0.0879746	0.00182303	0.00860692	0.228054	12
cg11586857	6	ABCF1;ABHD16A;AGER;AGPAT1;AIF1;APOM;ATAT1;ATF6B;ATP6V1G2;ATP6V1G2-DDX39B;BAG6;BTNL2;C2;C4A;C4A;C4B;C4B;C4B_2;C4B_2;C6orf10;C6orf15;C6orf25;C6orf47;C6orf48;C6orf136;CCHCR1;CDSN;CFB;CLIC1;CSNK2B;CYP21A1P;CYP21A2;CYP21A2;DDAH2;DDR1;DDX39B;DHX16;DPCR1;DXO;EGFL8;EHMT2;FKBPL;FLOT1;GPANK1;GPSM3;GTF2H4;HCG22;HCG23;HCG26;HCG27;HCP5;HLA-B;HLA-C;HLA-DRA;HLA-DRB5;HLA-DRB6;HSPA1A;HSPA1B;HSPA1L;IER3;LOC100507547;LOC102060414;LSM2;LST1;LTA;LTB;LY6G5B;LY6G5C;LY6G6C;LY6G6D;LY6G6E;LY6G6F;MCCD1;MDC1;MICA;MICB;MIR877;MIR1236;MIR4640;MIR4646;MIR6721;MIR6832;MIR6833;MIR6891;MRPS18B;MSH5;MSH5-SAPCD1;MUC21;MUC22;NCR3;NELFE;NEU1;NFKBIL1;NOTCH4;NRM;PBX2;POU5F1;PPP1R10;PPP1R18;PPT2;PPT2-EGFL8;PRRC2A;PRRT1;PSORS1C1;PSORS1C2;PSORS1C3;RNF5;RNF5P1;SAPCD1;SFTA2;SKIV2L;SLC44A4;SNORA38;SNORD48;SNORD52;SNORD84;SNORD117;STK19;STK19;TCF19;TNF;TNXA;TNXB;TNXB;TUBB;VARS;VARS2;VWA7;ZBTB12	31540136	rs2229094	6	31540556	C	T	0.287276	-0.0593418	0.0159649	0.000201589	0.258052	0.0380042	1.12069e-11	-0.229961	0.0705302	0.00111233	0.00917846	0.311515	12
cg16280132	6	ABCF1;ABHD16A;AGER;AGPAT1;AIF1;APOM;ATAT1;ATF6B;ATP6V1G2;ATP6V1G2-DDX39B;BAG6;BTNL2;C2;C4A;C4A;C4B;C4B;C4B_2;C4B_2;C6orf10;C6orf15;C6orf25;C6orf47;C6orf48;C6orf136;CCHCR1;CDSN;CFB;CLIC1;CSNK2B;CYP21A1P;CYP21A2;CYP21A2;DDAH2;DDR1;DDX39B;DHX16;DPCR1;DXO;EGFL8;EHMT2;FKBPL;FLOT1;GPANK1;GPSM3;GTF2H4;HCG22;HCG23;HCG26;HCG27;HCP5;HLA-B;HLA-C;HLA-DRA;HLA-DRB5;HLA-DRB6;HSPA1A;HSPA1B;HSPA1L;IER3;LOC100507547;LOC102060414;LSM2;LST1;LTA;LTB;LY6G5B;LY6G5C;LY6G6C;LY6G6D;LY6G6E;LY6G6F;MCCD1;MDC1;MICA;MICB;MIR877;MIR1236;MIR4640;MIR4646;MIR6721;MIR6832;MIR6833;MIR6891;MRPS18B;MSH5;MSH5-SAPCD1;MUC21;MUC22;NCR3;NELFE;NEU1;NFKBIL1;NOTCH4;NRM;PBX2;POU5F1;PPP1R10;PPP1R18;PPT2;PPT2-EGFL8;PRRC2A;PRRT1;PSORS1C1;PSORS1C2;PSORS1C3;RNF5;RNF5P1;SAPCD1;SFTA2;SKIV2L;SLC44A4;SNORA38;SNORD48;SNORD52;SNORD84;SNORD117;STK19;STK19;TCF19;TNF;TNXA;TNXB;TNXB;TUBB;VARS;VARS2;VWA7;ZBTB12	31540459	rs746868	6	31540429	C	G	0.406561	0.0303771	0.0155435	0.0506624	-0.376811	0.031718	1.5027e-32	-0.0806163	0.0418046	0.0538042	0.00943514	0.0537739	20
cg27531490	6	ABCF1;ABHD16A;AGER;AGPAT1;AIF1;APOM;ATAT1;ATF6B;ATP6V1G2;ATP6V1G2-DDX39B;BAG6;BTNL2;C2;C4A;C4A;C4B;C4B;C4B_2;C4B_2;C6orf10;C6orf15;C6orf25;C6orf47;C6orf48;C6orf136;CCHCR1;CDSN;CFB;CLIC1;CSNK2B;CYP21A1P;CYP21A2;CYP21A2;DDAH2;DDR1;DDX39B;DHX16;DPCR1;DXO;EGFL8;EHMT2;FKBPL;FLOT1;GPANK1;GPSM3;GTF2H4;HCG22;HCG23;HCG26;HCG27;HCP5;HLA-B;HLA-C;HLA-DRA;HLA-DRB5;HLA-DRB6;HSPA1A;HSPA1B;HSPA1L;IER3;LOC100507547;LOC102060414;LSM2;LST1;LTA;LTB;LY6G5B;LY6G5C;LY6G6C;LY6G6D;LY6G6E;LY6G6F;MCCD1;MDC1;MICA;MICB;MIR877;MIR1236;MIR4640;MIR4646;MIR6721;MIR6832;MIR6833;MIR6891;MRPS18B;MSH5;MSH5-SAPCD1;MUC21;MUC22;NCR3;NELFE;NEU1;NFKBIL1;NOTCH4;NRM;PBX2;POU5F1;PPP1R10;PPP1R18;PPT2;PPT2-EGFL8;PRRC2A;PRRT1;PSORS1C1;PSORS1C2;PSORS1C3;RNF5;RNF5P1;SAPCD1;SFTA2;SKIV2L;SLC44A4;SNORA38;SNORD48;SNORD52;SNORD84;SNORD117;STK19;STK19;TCF19;TNF;TNXA;TNXB;TNXB;TUBB;VARS;VARS2;VWA7;ZBTB12	31542459	rs1800630	6	31542476	A	C	0.145129	-0.0691976	0.0202383	0.000628192	0.769922	0.0460512	9.55638e-63	-0.0898761	0.0268302	0.000808676	0.0168127	0.302795	20
cg23509869	6	ABCF1;ABHD16A;AGER;AGPAT1;AIF1;APOM;ATAT1;ATF6B;ATP6V1G2;ATP6V1G2-DDX39B;BAG6;BTNL2;C2;C4A;C4A;C4B;C4B;C4B_2;C4B_2;C6orf10;C6orf15;C6orf25;C6orf47;C6orf48;C6orf136;CCHCR1;CDSN;CFB;CLIC1;CSNK2B;CYP21A1P;CYP21A2;CYP21A2;DDAH2;DDR1;DDX39B;DHX16;DPCR1;DXO;EGFL8;EHMT2;FKBPL;FLOT1;GPANK1;GPSM3;GTF2H4;HCG22;HCG23;HCG26;HCG27;HCP5;HLA-B;HLA-C;HLA-DRA;HLA-DRB1;HLA-DRB5;HLA-DRB6;HSPA1A;HSPA1B;HSPA1L;IER3;LOC100507547;LOC102060414;LSM2;LST1;LTA;LTB;LY6G5B;LY6G5C;LY6G6C;LY6G6D;LY6G6E;LY6G6F;MCCD1;MDC1;MICA;MICB;MIR1236;MIR4640;MIR4646;MIR6721;MIR6832;MIR6833;MIR6891;MRPS18B;MSH5;MSH5-SAPCD1;MUC21;MUC22;NCR3;NELFE;NEU1;NFKBIL1;NOTCH4;NRM;PBX2;POU5F1;PPP1R10;PPP1R18;PPT2;PPT2-EGFL8;PRRC2A;PRRT1;PSORS1C1;PSORS1C2;PSORS1C3;RNF5;RNF5P1;SAPCD1;SFTA2;SKIV2L;SLC44A4;SNORA38;SNORD48;SNORD52;SNORD84;SNORD117;STK19;STK19;TCF19;TNF;TNXA;TNXB;TNXB;TUBB;VARS;VARS2;VWA7;ZBTB12	31553441	rs2736189	6	31564728	A	G	0.122266	-0.0677899	0.0218714	0.00193863	-0.937177	0.0452567	2.93084e-95	0.0723341	0.0235975	0.00217429	0.0101092	0.279265	20
cg25664715	6	ABCF1;ABHD16A;AGER;AGPAT1;AIF1;APOM;ATAT1;ATF6B;ATP6V1G2;ATP6V1G2-DDX39B;BAG6;BTNL2;C2;C4A;C4A;C4B;C4B;C4B_2;C4B_2;C6orf10;C6orf15;C6orf25;C6orf47;C6orf48;C6orf136;CCHCR1;CDSN;CFB;CLIC1;CSNK2B;CYP21A1P;CYP21A2;CYP21A2;DDAH2;DDR1;DDX39B;DHX16;DPCR1;DXO;EGFL8;EHMT2;FKBPL;FLOT1;GPANK1;GPSM3;GTF2H4;HCG22;HCG23;HCG26;HCG27;HCP5;HLA-B;HLA-C;HLA-DRA;HLA-DRB1;HLA-DRB5;HLA-DRB6;HSPA1A;HSPA1B;HSPA1L;IER3;LOC100507547;LOC102060414;LSM2;LST1;LTA;LTB;LY6G5B;LY6G5C;LY6G6C;LY6G6D;LY6G6E;LY6G6F;MCCD1;MDC1;MICA;MICB;MIR1236;MIR4640;MIR4646;MIR6721;MIR6832;MIR6833;MIR6891;MRPS18B;MSH5;MSH5-SAPCD1;MUC21;MUC22;NCR3;NELFE;NEU1;NFKBIL1;NOTCH4;NRM;PBX2;POU5F1;PPP1R10;PPP1R18;PPT2;PPT2-EGFL8;PRRC2A;PRRT1;PSORS1C1;PSORS1C2;PSORS1C3;RNF5;RNF5P1;SAPCD1;SFTA2;SKIV2L;SLC44A4;SNORA38;SNORD48;SNORD52;SNORD84;SNORD117;STK19;STK19;TCF19;TNF;TNXA;TNXB;TNXB;TUBB;VARS;VARS2;VWA7;ZBTB12	31556482	rs3135041	6	31555657	G	A	0.27833	-0.0187844	0.0162041	0.246359	-0.303686	0.0340903	5.18272e-19	0.0618547	0.053808	0.250331	0.0498893	0.113238	20
cg12573002	6	ABHD16A;AGER;AGPAT1;AIF1;APOM;ATAT1;ATF6B;ATP6V1G2;ATP6V1G2-DDX39B;BAG6;BTNL2;C2;C4A;C4A;C4B;C4B;C4B_2;C4B_2;C6orf10;C6orf15;C6orf25;C6orf47;C6orf48;C6orf136;CCHCR1;CDSN;CFB;CLIC1;CSNK2B;CYP21A1P;CYP21A2;CYP21A2;DDAH2;DDR1;DDX39B;DHX16;DPCR1;DXO;EGFL8;EHMT2;FKBPL;FLOT1;GPANK1;GPSM3;GTF2H4;HCG22;HCG23;HCG26;HCG27;HCP5;HLA-B;HLA-C;HLA-DRA;HLA-DRB1;HLA-DRB5;HLA-DRB6;HSPA1A;HSPA1B;HSPA1L;IER3;LOC100507547;LOC102060414;LSM2;LST1;LTA;LTB;LY6G5B;LY6G5C;LY6G6C;LY6G6D;LY6G6E;LY6G6F;MCCD1;MDC1;MICA;MICB;MIR1236;MIR4640;MIR4646;MIR6721;MIR6832;MIR6833;MIR6891;MRPS18B;MSH5;MSH5-SAPCD1;MUC21;MUC22;NCR3;NELFE;NEU1;NFKBIL1;NOTCH4;NRM;PBX2;POU5F1;PPP1R10;PPP1R18;PPT2;PPT2-EGFL8;PRRC2A;PRRT1;PSORS1C1;PSORS1C2;PSORS1C3;RNF5;RNF5P1;SAPCD1;SFTA2;SKIV2L;SLC44A4;SNORA38;SNORD48;SNORD52;SNORD84;SNORD117;STK19;STK19;TCF19;TNF;TNXA;TNXB;TNXB;TUBB;VARS;VARS2;VWA7;ZBTB12	31560624	rs2256965	6	31555130	A	G	0.451292	0.00558245	0.0149394	0.708648	0.283491	0.0323127	1.73404e-18	0.0196918	0.0527457	0.7089	0.0164018	0.059729	20
cg06217303	6	ABHD16A;AGER;AGPAT1;AIF1;APOM;ATAT1;ATF6B;ATP6V1G2;ATP6V1G2-DDX39B;BAG6;BTNL2;C2;C4A;C4A;C4B;C4B;C4B_2;C4B_2;C6orf10;C6orf15;C6orf25;C6orf47;C6orf48;C6orf136;CCHCR1;CDSN;CFB;CLIC1;CSNK2B;CYP21A1P;CYP21A2;CYP21A2;DDAH2;DDR1;DDX39B;DHX16;DPCR1;DXO;EGFL8;EHMT2;FKBPL;FLOT1;GPANK1;GPSM3;GTF2H4;HCG22;HCG23;HCG26;HCG27;HCP5;HLA-B;HLA-C;HLA-DRA;HLA-DRB1;HLA-DRB5;HLA-DRB6;HSPA1A;HSPA1B;HSPA1L;IER3;LOC100507547;LOC102060414;LSM2;LST1;LTA;LTB;LY6G5B;LY6G5C;LY6G6C;LY6G6D;LY6G6E;LY6G6F;MCCD1;MDC1;MICA;MICB;MIR1236;MIR4640;MIR4646;MIR6721;MIR6832;MIR6833;MIR6891;MRPS18B;MSH5;MSH5-SAPCD1;MUC21;MUC22;NCR3;NELFE;NEU1;NFKBIL1;NOTCH4;NRM;PBX2;POU5F1;PPP1R10;PPP1R18;PPT2;PPT2-EGFL8;PRRC2A;PRRT1;PSORS1C1;PSORS1C2;PSORS1C3;RNF5;RNF5P1;SAPCD1;SFTA2;SKIV2L;SLC44A4;SNORA38;SNORD48;SNORD52;SNORD84;SNORD117;STK19;STK19;TCF19;TNF;TNXA;TNXB;TNXB;TUBB;VARS;VARS2;VWA7;ZBTB12	31560670	rs116226697	6	31470455	C	T	0.0159046	0.15299	0.141192	0.27856	-1.38325	0.109379	1.17103e-36	-0.110602	0.102447	0.280318	0.0205019	0.253571	20
cg15343510	6	ABHD16A;AGER;AGPAT1;AIF1;APOM;ATAT1;ATF6B;ATP6V1G2;ATP6V1G2-DDX39B;BAG6;BTNL2;C2;C4A;C4A;C4B;C4B;C4B_2;C4B_2;C6orf10;C6orf15;C6orf25;C6orf47;C6orf48;C6orf136;CCHCR1;CDSN;CFB;CLIC1;CSNK2B;CYP21A1P;CYP21A2;CYP21A2;DDAH2;DDR1;DDX39B;DHX16;DPCR1;DXO;EGFL8;EHMT2;FKBPL;FLOT1;GPANK1;GPSM3;GTF2H4;HCG22;HCG23;HCG26;HCG27;HCP5;HLA-B;HLA-C;HLA-DRA;HLA-DRB1;HLA-DRB5;HLA-DRB6;HSPA1A;HSPA1B;HSPA1L;IER3;LOC100507547;LOC102060414;LSM2;LST1;LTA;LTB;LY6G5B;LY6G5C;LY6G6C;LY6G6D;LY6G6E;LY6G6F;MCCD1;MDC1;MICA;MICB;MIR1236;MIR4640;MIR4646;MIR6721;MIR6832;MIR6833;MIR6891;MRPS18B;MSH5;MSH5-SAPCD1;MUC21;MUC22;NCR3;NELFE;NEU1;NFKBIL1;NOTCH4;NRM;PBX2;POU5F1;PPP1R10;PPP1R18;PPT2;PPT2-EGFL8;PRRC2A;PRRT1;PSORS1C1;PSORS1C2;PSORS1C3;RNF5;RNF5P1;SAPCD1;SFTA2;SKIV2L;SLC44A4;SNORA38;SNORD48;SNORD52;SNORD84;SNORD117;STK19;STK19;TCF19;TNF;TNXA;TNXB;TNXB;TUBB;VARS;VARS2;VWA7;ZBTB12	31582285	rs9267576	6	31812038	T	G	0.107356	0.00662277	0.0216282	0.759445	-1.36004	0.0362058	8.278467e-309	-0.00486954	0.0159031	0.759452	0.00227547	0.4307	20
cg19563932	6	ABHD16A;AGER;AGPAT1;AIF1;APOM;ATAT1;ATF6B;ATP6V1G2;ATP6V1G2-DDX39B;BAG6;BTNL2;C2;C4A;C4A;C4B;C4B;C4B_2;C4B_2;C6orf10;C6orf15;C6orf25;C6orf47;C6orf48;C6orf136;CCHCR1;CDSN;CFB;CLIC1;CSNK2B;CYP21A1P;CYP21A2;CYP21A2;DDAH2;DDR1;DDX39B;DHX16;DPCR1;DXO;EGFL8;EHMT2;FKBPL;FLOT1;GPANK1;GPSM3;GTF2H4;HCG22;HCG23;HCG26;HCG27;HCP5;HLA-B;HLA-C;HLA-DRA;HLA-DRB1;HLA-DRB5;HLA-DRB6;HSPA1A;HSPA1B;HSPA1L;IER3;LOC100507547;LOC102060414;LSM2;LST1;LTA;LTB;LY6G5B;LY6G5C;LY6G6C;LY6G6D;LY6G6E;LY6G6F;MCCD1;MDC1;MICA;MICB;MIR1236;MIR4640;MIR4646;MIR6721;MIR6832;MIR6833;MIR6891;MRPS18B;MSH5;MSH5-SAPCD1;MUC21;MUC22;NCR3;NELFE;NEU1;NFKBIL1;NOTCH4;NRM;PBX2;POU5F1;PPP1R10;PPP1R18;PPT2;PPT2-EGFL8;PRRC2A;PRRT1;PSORS1C1;PSORS1C2;PSORS1C3;RNF5;RNF5P1;SAPCD1;SFTA2;SKIV2L;SLC44A4;SNORA38;SNORD48;SNORD52;SNORD84;SNORD117;STK19;STK19;TCF19;TNF;TNXA;TNXB;TNXB;TUBB;VARS;VARS2;VWA7;ZBTB12	31583915	rs183988210	6	31819813	G	C	0.0168986	0.0539886	0.0335115	0.10717	1.98085	0.0823577	7.99555e-128	0.0272553	0.0169556	0.107957	0.00254107	0.119314	20
cg18113826	6	ABHD16A;AGER;AGPAT1;AIF1;APOM;ATAT1;ATF6B;ATP6V1G2;ATP6V1G2-DDX39B;BAG6;BTNL2;C2;C4A;C4A;C4B;C4B;C4B_2;C4B_2;C6orf10;C6orf15;C6orf25;C6orf47;C6orf48;C6orf136;CCHCR1;CDSN;CFB;CLIC1;CSNK2B;CYP21A1P;CYP21A2;CYP21A2;DDAH2;DDR1;DDX39B;DHX16;DPCR1;DXO;EGFL8;EHMT2;FKBPL;FLOT1;GPANK1;GPSM3;GTF2H4;HCG22;HCG23;HCG26;HCG27;HCP5;HLA-B;HLA-C;HLA-DRA;HLA-DRB1;HLA-DRB5;HLA-DRB6;HSPA1A;HSPA1B;HSPA1L;IER3;LOC100507547;LOC102060414;LSM2;LST1;LTA;LTB;LY6G5B;LY6G5C;LY6G6C;LY6G6D;LY6G6E;LY6G6F;MCCD1;MDC1;MICA;MICB;MIR1236;MIR4640;MIR4646;MIR6721;MIR6832;MIR6833;MIR6891;MRPS18B;MSH5;MSH5-SAPCD1;MUC21;MUC22;NCR3;NELFE;NEU1;NFKBIL1;NOTCH4;NRM;PBX2;POU5F1;PPP1R10;PPP1R18;PPT2;PPT2-EGFL8;PRRC2A;PRRT1;PSORS1C1;PSORS1C2;PSORS1C3;RNF5;RNF5P1;SAPCD1;SFTA2;SKIV2L;SLC44A4;SNORA38;SNORD48;SNORD52;SNORD84;SNORD117;STK19;STK19;TCF19;TNF;TNXA;TNXB;TNXB;TUBB;VARS;VARS2;VWA7;ZBTB12	31583942	rs183988210	6	31819813	G	C	0.0168986	0.0539886	0.0335115	0.10717	2.25609	0.0793287	6.5215e-178	0.0239302	0.0148776	0.107733	0.0296553	0.11243	20
cg25403205	6	ABHD16A;AGER;AGPAT1;AIF1;APOM;ATAT1;ATF6B;ATP6V1G2;ATP6V1G2-DDX39B;BAG6;BTNL2;C2;C4A;C4A;C4B;C4B;C4B_2;C4B_2;C6orf10;C6orf15;C6orf25;C6orf47;C6orf48;C6orf136;CCHCR1;CDSN;CFB;CLIC1;CSNK2B;CYP21A1P;CYP21A2;CYP21A2;DDAH2;DDR1;DDX39B;DHX16;DPCR1;DXO;EGFL8;EHMT2;FKBPL;FLOT1;GPANK1;GPSM3;GTF2H4;HCG22;HCG23;HCG26;HCG27;HCP5;HLA-B;HLA-C;HLA-DRA;HLA-DRB1;HLA-DRB5;HLA-DRB6;HSPA1A;HSPA1B;HSPA1L;IER3;LOC100507547;LOC102060414;LSM2;LST1;LTA;LTB;LY6G5B;LY6G5C;LY6G6C;LY6G6D;LY6G6E;LY6G6F;MCCD1;MDC1;MICA;MICB;MIR1236;MIR4640;MIR4646;MIR6721;MIR6832;MIR6833;MIR6891;MRPS18B;MSH5;MSH5-SAPCD1;MUC21;MUC22;NCR3;NELFE;NEU1;NFKBIL1;NOTCH4;NRM;PBX2;POU5F1;PPP1R10;PPP1R18;PPT2;PPT2-EGFL8;PRRC2A;PRRT1;PSORS1C1;PSORS1C2;PSORS1C3;RNF5;RNF5P1;SAPCD1;SFTA2;SKIV2L;SLC44A4;SNORA38;SNORD48;SNORD52;SNORD84;SNORD117;STK19;STK19;TCF19;TNF;TNXA;TNXB;TNXB;TUBB;VARS;VARS2;VWA7;ZBTB12	31584215	rs183988210	6	31819813	G	C	0.0168986	0.0539886	0.0335115	0.10717	2.39892	0.0775007	2.27761e-210	0.0225054	0.0139883	0.107645	0.0020792	0.11235	20
cg04812347	6	ABHD16A;AGER;AGPAT1;AIF1;APOM;ATAT1;ATF6B;ATP6V1G2;ATP6V1G2-DDX39B;BAG6;BTNL2;C2;C4A;C4A;C4B;C4B;C4B_2;C4B_2;C6orf10;C6orf15;C6orf25;C6orf47;C6orf48;C6orf136;CCHCR1;CDSN;CFB;CLIC1;CSNK2B;CYP21A1P;CYP21A2;CYP21A2;DDAH2;DDR1;DDX39B;DHX16;DPCR1;DXO;EGFL8;EHMT2;FKBPL;FLOT1;GPANK1;GPSM3;GTF2H4;HCG22;HCG23;HCG26;HCG27;HCP5;HLA-B;HLA-C;HLA-DRA;HLA-DRB1;HLA-DRB5;HLA-DRB6;HSPA1A;HSPA1B;HSPA1L;IER3;LOC100507547;LOC102060414;LSM2;LST1;LTA;LTB;LY6G5B;LY6G5C;LY6G6C;LY6G6D;LY6G6E;LY6G6F;MCCD1;MDC1;MICA;MICB;MIR1236;MIR4640;MIR4646;MIR6721;MIR6832;MIR6833;MIR6891;MRPS18B;MSH5;MSH5-SAPCD1;MUC21;MUC22;NCR3;NELFE;NEU1;NFKBIL1;NOTCH4;NRM;PBX2;POU5F1;PPP1R10;PPP1R18;PPT2;PPT2-EGFL8;PRRC2A;PRRT1;PSORS1C1;PSORS1C2;PSORS1C3;RNF5;RNF5P1;SAPCD1;SFTA2;SKIV2L;SLC44A4;SNORA38;SNORD48;SNORD52;SNORD84;SNORD117;STK19;STK19;TCF19;TNF;TNXA;TNXB;TNXB;TUBB;VARS;VARS2;VWA7;ZBTB12	31584223	rs183988210	6	31819813	G	C	0.0168986	0.0539886	0.0335115	0.10717	2.30583	0.0791327	1.15911e-186	0.023414	0.0145556	0.107706	0.00336921	0.112217	20
cg01349370	6	ABHD16A;AGER;AGPAT1;AIF1;APOM;ATAT1;ATF6B;ATP6V1G2;ATP6V1G2-DDX39B;BAG6;BTNL2;C2;C4A;C4A;C4B;C4B;C4B_2;C4B_2;C6orf10;C6orf15;C6orf25;C6orf47;C6orf48;C6orf136;CCHCR1;CDSN;CFB;CLIC1;CSNK2B;CYP21A1P;CYP21A2;CYP21A2;DDAH2;DDR1;DDX39B;DHX16;DPCR1;DXO;EGFL8;EHMT2;FKBPL;FLOT1;GPANK1;GPSM3;GTF2H4;HCG22;HCG23;HCG26;HCG27;HCP5;HLA-B;HLA-C;HLA-DRA;HLA-DRB1;HLA-DRB5;HLA-DRB6;HSPA1A;HSPA1B;HSPA1L;IER3;LOC100507547;LOC102060414;LSM2;LST1;LTA;LTB;LY6G5B;LY6G5C;LY6G6C;LY6G6D;LY6G6E;LY6G6F;MCCD1;MDC1;MICA;MICB;MIR1236;MIR4640;MIR4646;MIR6721;MIR6832;MIR6833;MIR6891;MRPS18B;MSH5;MSH5-SAPCD1;MUC21;MUC22;NCR3;NELFE;NEU1;NFKBIL1;NOTCH4;NRM;PBX2;POU5F1;PPP1R18;PPT2;PPT2-EGFL8;PRRC2A;PRRT1;PSORS1C1;PSORS1C2;PSORS1C3;RNF5;RNF5P1;SAPCD1;SFTA2;SKIV2L;SLC44A4;SNORA38;SNORD48;SNORD52;SNORD84;SNORD117;STK19;STK19;TCF19;TNF;TNXA;TNXB;TNXB;TUBB;VARS;VARS2;VWA7;ZBTB12	31587814	rs2523585	6	31327504	T	C	0.275348	0.0347828	0.016496	0.0349826	0.185187	0.0323183	1.00368e-08	0.187825	0.0949171	0.0478345	0.0151139	0.320828	6
cg10703453	6	ABHD16A;AGER;AGPAT1;AIF1;APOM;ATAT1;ATF6B;ATP6V1G2;ATP6V1G2-DDX39B;BAG6;BTNL2;C2;C4A;C4A;C4B;C4B;C4B_2;C4B_2;C6orf10;C6orf15;C6orf25;C6orf47;C6orf48;C6orf136;CCHCR1;CDSN;CFB;CLIC1;CSNK2B;CYP21A1P;CYP21A2;CYP21A2;DDAH2;DDR1;DDX39B;DHX16;DPCR1;DXO;EGFL8;EHMT2;FKBPL;FLOT1;GPANK1;GPSM3;GTF2H4;HCG22;HCG23;HCG26;HCG27;HCP5;HLA-B;HLA-C;HLA-DRA;HLA-DRB1;HLA-DRB5;HLA-DRB6;HSPA1A;HSPA1B;HSPA1L;IER3;LOC100507547;LOC102060414;LSM2;LST1;LTA;LTB;LY6G5B;LY6G5C;LY6G6C;LY6G6D;LY6G6E;LY6G6F;MCCD1;MDC1;MICA;MICB;MIR1236;MIR4640;MIR4646;MIR6721;MIR6832;MIR6833;MIR6891;MRPS18B;MSH5;MSH5-SAPCD1;MUC21;MUC22;NCR3;NELFE;NEU1;NFKBIL1;NOTCH4;NRM;PBX2;POU5F1;PPP1R18;PPT2;PPT2-EGFL8;PRRC2A;PRRT1;PSORS1C1;PSORS1C2;PSORS1C3;RNF5;RNF5P1;SAPCD1;SFTA2;SKIV2L;SLC44A4;SNORA38;SNORD48;SNORD52;SNORD84;SNORD117;STK19;STK19;TCF19;TNF;TNXA;TNXB;TNXB;TUBB;VARS;VARS2;VWA7;ZBTB12	31589789	rs2072633	6	31919578	A	G	0.349901	0.0123857	0.015244	0.416507	0.154606	0.0318924	1.24878e-06	0.0801114	0.0999743	0.422947	0.0136134	0.0596002	5
cg06833981	6	ABHD16A;AGER;AGPAT1;AIF1;APOM;ATAT1;ATF6B;ATP6V1G2;ATP6V1G2-DDX39B;BAG6;BTNL2;C2;C4A;C4A;C4B;C4B;C4B_2;C4B_2;C6orf10;C6orf15;C6orf25;C6orf47;C6orf48;C6orf136;CCHCR1;CDSN;CFB;CLIC1;CSNK2B;CYP21A1P;CYP21A2;CYP21A2;DDAH2;DDR1;DDX39B;DHX16;DPCR1;DXO;EGFL8;EHMT2;FKBPL;FLOT1;GPANK1;GPSM3;GTF2H4;HCG22;HCG23;HCG26;HCG27;HCP5;HLA-B;HLA-C;HLA-DRA;HLA-DRB1;HLA-DRB5;HLA-DRB6;HSPA1A;HSPA1B;HSPA1L;IER3;LOC100507547;LOC102060414;LSM2;LST1;LTA;LTB;LY6G5B;LY6G5C;LY6G6C;LY6G6D;LY6G6E;LY6G6F;MCCD1;MDC1;MICA;MICB;MIR1236;MIR4640;MIR4646;MIR6721;MIR6832;MIR6833;MIR6891;MSH5;MSH5-SAPCD1;MUC21;MUC22;NCR3;NELFE;NEU1;NFKBIL1;NOTCH4;NRM;PBX2;POU5F1;PPP1R18;PPT2;PPT2-EGFL8;PRRC2A;PRRT1;PSORS1C1;PSORS1C2;PSORS1C3;RNF5;RNF5P1;SAPCD1;SFTA2;SKIV2L;SLC44A4;SNORA38;SNORD48;SNORD52;SNORD84;SNORD117;STK19;STK19;TCF19;TNF;TNXA;TNXB;TNXB;TUBB;VARS;VARS2;VWA7;ZBTB12	31597708	rs9461719	6	31732207	T	C	0.027833	0.115097	0.0969504	0.235159	-3.18645	0.054052	0	-0.0361208	0.030432	0.235254	0.00210222	0.345834	20
cg10632955	6	ABHD16A;AGER;AGPAT1;AIF1;APOM;ATAT1;ATF6B;ATP6V1G2;ATP6V1G2-DDX39B;BAG6;BTNL2;C2;C4A;C4A;C4B;C4B;C4B_2;C4B_2;C6orf10;C6orf15;C6orf25;C6orf47;C6orf48;C6orf136;CCHCR1;CDSN;CFB;CLIC1;CSNK2B;CYP21A1P;CYP21A2;CYP21A2;DDAH2;DDR1;DDX39B;DHX16;DPCR1;DXO;EGFL8;EHMT2;FKBPL;FLOT1;GPANK1;GPSM3;GTF2H4;HCG22;HCG23;HCG26;HCG27;HCP5;HLA-B;HLA-C;HLA-DQA1;HLA-DRA;HLA-DRB1;HLA-DRB5;HLA-DRB6;HSPA1A;HSPA1B;HSPA1L;IER3;LOC100507547;LOC102060414;LSM2;LST1;LTA;LTB;LY6G5B;LY6G5C;LY6G6C;LY6G6D;LY6G6E;LY6G6F;MCCD1;MDC1;MICA;MICB;MIR1236;MIR4640;MIR4646;MIR6721;MIR6832;MIR6833;MIR6891;MSH5;MSH5-SAPCD1;MUC21;MUC22;NCR3;NELFE;NEU1;NFKBIL1;NOTCH4;NRM;PBX2;POU5F1;PPP1R18;PPT2;PPT2-EGFL8;PRRC2A;PRRT1;PSORS1C1;PSORS1C2;PSORS1C3;RNF5;RNF5P1;SAPCD1;SFTA2;SKIV2L;SLC44A4;SNORA38;SNORD48;SNORD52;SNORD84;SNORD117;STK19;STK19;TCF19;TNF;TNXA;TNXB;TNXB;TUBB;VARS;VARS2;VWA7;ZBTB12	31606872	rs693906	6	31835164	C	G	0.11332	0.0832241	0.0221267	0.000169065	0.254439	0.0422052	1.65367e-09	0.327089	0.1025	0.00141726	0.0178884	0.211128	9
cg27014438	6	ABHD16A;AGER;AGPAT1;AIF1;APOM;ATAT1;ATF6B;ATP6V1G2;ATP6V1G2-DDX39B;BAG6;BTNL2;C2;C4A;C4A;C4B;C4B;C4B_2;C4B_2;C6orf10;C6orf15;C6orf25;C6orf47;C6orf48;C6orf136;CCHCR1;CDSN;CFB;CLIC1;CSNK2B;CYP21A1P;CYP21A2;CYP21A2;DDAH2;DDR1;DDX39B;DHX16;DPCR1;DXO;EGFL8;EHMT2;FKBPL;FLOT1;GPANK1;GPSM3;GTF2H4;HCG22;HCG23;HCG26;HCG27;HCP5;HLA-B;HLA-C;HLA-DQA1;HLA-DRA;HLA-DRB1;HLA-DRB5;HLA-DRB6;HSPA1A;HSPA1B;HSPA1L;IER3;LOC100507547;LOC102060414;LSM2;LST1;LTA;LTB;LY6G5B;LY6G5C;LY6G6C;LY6G6D;LY6G6E;LY6G6F;MCCD1;MDC1;MICA;MICB;MIR1236;MIR4640;MIR4646;MIR6721;MIR6832;MIR6833;MIR6891;MSH5;MSH5-SAPCD1;MUC21;MUC22;NCR3;NELFE;NEU1;NFKBIL1;NOTCH4;NRM;PBX2;POU5F1;PPP1R18;PPT2;PPT2-EGFL8;PRRC2A;PRRT1;PSORS1C1;PSORS1C2;PSORS1C3;RNF5;RNF5P1;SAPCD1;SFTA2;SKIV2L;SLC44A4;SNORA38;SNORD48;SNORD52;SNORD84;SNORD117;STK19;STK19;TCF19;TNF;TNXA;TNXB;TNXB;TUBB;VARS;VARS2;VWA7;ZBTB12	31607674	rs28381344	6	31707526	A	G	0.0457256	0.0295611	0.0657429	0.652965	-1.7559	0.0709201	2.48894e-135	-0.0168353	0.0374473	0.653018	0.0100433	0.211685	20
cg08899215	6	ABHD16A;AGER;AGPAT1;AIF1;APOM;ATF6B;ATP6V1G2;ATP6V1G2-DDX39B;BAG6;BTNL2;C2;C4A;C4A;C4B;C4B;C4B_2;C4B_2;C6orf10;C6orf15;C6orf25;C6orf47;C6orf48;C6orf136;CCHCR1;CDSN;CFB;CLIC1;CSNK2B;CYP21A1P;CYP21A2;CYP21A2;DDAH2;DDR1;DDX39B;DHX16;DPCR1;DXO;EGFL8;EHMT2;FKBPL;FLOT1;GPANK1;GPSM3;GTF2H4;HCG22;HCG23;HCG26;HCG27;HCP5;HLA-B;HLA-C;HLA-DQA1;HLA-DRA;HLA-DRB1;HLA-DRB5;HLA-DRB6;HSPA1A;HSPA1B;HSPA1L;IER3;LOC100507547;LOC102060414;LSM2;LST1;LTA;LTB;LY6G5B;LY6G5C;LY6G6C;LY6G6D;LY6G6E;LY6G6F;MCCD1;MDC1;MICA;MICB;MIR1236;MIR4640;MIR4646;MIR6721;MIR6832;MIR6833;MIR6891;MSH5;MSH5-SAPCD1;MUC21;MUC22;NCR3;NELFE;NEU1;NFKBIL1;NOTCH4;NRM;PBX2;POU5F1;PPP1R18;PPT2;PPT2-EGFL8;PRRC2A;PRRT1;PSORS1C1;PSORS1C2;PSORS1C3;RNF5;RNF5P1;SAPCD1;SFTA2;SKIV2L;SLC44A4;SNORA38;SNORD48;SNORD52;SNORD84;SNORD117;STK19;STK19;TCF19;TNF;TNXA;TNXB;TNXB;TUBB;VARS;VARS2;VWA7;ZBTB12	31617472	rs2442727	6	31319667	A	G	0.131213	0.0518344	0.0224587	0.0209998	-0.210653	0.0419647	5.17348e-07	-0.246065	0.117344	0.0359971	0.0214969	0.0721355	8
cg07467062	6	ABHD16A;AGER;AGPAT1;AIF1;APOM;ATF6B;ATP6V1G2;ATP6V1G2-DDX39B;BAG6;BTNL2;C2;C4A;C4A;C4B;C4B;C4B_2;C4B_2;C6orf10;C6orf15;C6orf25;C6orf47;C6orf48;C6orf136;CCHCR1;CDSN;CFB;CLIC1;CSNK2B;CYP21A1P;CYP21A2;CYP21A2;DDAH2;DDR1;DDX39B;DHX16;DPCR1;DXO;EGFL8;EHMT2;FKBPL;FLOT1;GPANK1;GPSM3;GTF2H4;HCG22;HCG23;HCG26;HCG27;HCP5;HLA-B;HLA-C;HLA-DQA1;HLA-DRA;HLA-DRB1;HLA-DRB5;HLA-DRB6;HSPA1A;HSPA1B;HSPA1L;IER3;LOC100507547;LOC102060414;LSM2;LST1;LTA;LTB;LY6G5B;LY6G5C;LY6G6C;LY6G6D;LY6G6E;LY6G6F;MCCD1;MDC1;MICA;MICB;MIR1236;MIR4640;MIR4646;MIR6721;MIR6832;MIR6833;MIR6891;MSH5;MSH5-SAPCD1;MUC21;MUC22;NCR3;NELFE;NEU1;NFKBIL1;NOTCH4;NRM;PBX2;POU5F1;PPP1R18;PPT2;PPT2-EGFL8;PRRC2A;PRRT1;PSORS1C1;PSORS1C2;PSORS1C3;RNF5;RNF5P1;SAPCD1;SFTA2;SKIV2L;SLC44A4;SNORA38;SNORD48;SNORD52;SNORD84;SNORD117;STK19;STK19;TCF19;TNF;TNXA;TNXB;TNXB;TUBB;VARS;VARS2;VWA7;ZBTB12	31619513	rs3115672	6	31727897	T	C	0.0745527	0.0883812	0.0253474	0.000488845	-0.324621	0.0463689	2.54439e-12	-0.27226	0.0872317	0.00180171	0.00630397	0.591739	12
cg01255465	6	ABHD16A;AGER;AGPAT1;AIF1;APOM;ATF6B;ATP6V1G2;ATP6V1G2-DDX39B;BAG6;BTNL2;C2;C4A;C4A;C4B;C4B;C4B_2;C4B_2;C6orf10;C6orf15;C6orf25;C6orf47;C6orf48;C6orf136;CCHCR1;CDSN;CFB;CLIC1;CSNK2B;CYP21A1P;CYP21A2;CYP21A2;DDAH2;DDR1;DDX39B;DHX16;DPCR1;DXO;EGFL8;EHMT2;FKBPL;FLOT1;GPANK1;GPSM3;GTF2H4;HCG22;HCG23;HCG26;HCG27;HCP5;HLA-B;HLA-C;HLA-DQA1;HLA-DRA;HLA-DRB1;HLA-DRB5;HLA-DRB6;HSPA1A;HSPA1B;HSPA1L;IER3;LOC100507547;LOC102060414;LSM2;LST1;LTA;LTB;LY6G5B;LY6G5C;LY6G6C;LY6G6D;LY6G6E;LY6G6F;MCCD1;MDC1;MICA;MICB;MIR1236;MIR4640;MIR4646;MIR6721;MIR6832;MIR6833;MIR6891;MSH5;MSH5-SAPCD1;MUC21;MUC22;NCR3;NELFE;NEU1;NFKBIL1;NOTCH4;NRM;PBX2;POU5F1;PPP1R18;PPT2;PPT2-EGFL8;PRRC2A;PRRT1;PSORS1C1;PSORS1C2;PSORS1C3;RNF5;RNF5P1;SAPCD1;SFTA2;SKIV2L;SLC44A4;SNORA38;SNORD48;SNORD52;SNORD84;SNORD117;STK19;STK19;TCF19;TNF;TNXA;TNXB;TNXB;TUBB;VARS;VARS2;VWA7;ZBTB12	31619581	rs433061	6	32014828	A	G	0.0735586	0.0875716	0.0253614	0.000554495	-0.260452	0.0471403	3.29416e-08	-0.336229	0.114827	0.00340994	0.012349	0.436758	5
cg16220567	6	ABHD16A;AGER;AGPAT1;AIF1;APOM;ATF6B;ATP6V1G2;ATP6V1G2-DDX39B;BAG6;BTNL2;C2;C4A;C4A;C4B;C4B;C4B_2;C4B_2;C6orf10;C6orf15;C6orf25;C6orf47;C6orf48;CCHCR1;CDSN;CFB;CLIC1;CSNK2B;CYP21A1P;CYP21A2;CYP21A2;DDAH2;DDR1;DDX39B;DHX16;DPCR1;DXO;EGFL8;EHMT2;FKBPL;FLOT1;GPANK1;GPSM3;GTF2H4;HCG22;HCG23;HCG26;HCG27;HCP5;HLA-B;HLA-C;HLA-DQA1;HLA-DQB1;HLA-DRA;HLA-DRB1;HLA-DRB5;HLA-DRB6;HSPA1A;HSPA1B;HSPA1L;IER3;LOC100507547;LOC102060414;LSM2;LST1;LTA;LTB;LY6G5B;LY6G5C;LY6G6C;LY6G6D;LY6G6E;LY6G6F;MCCD1;MDC1;MICA;MICB;MIR1236;MIR4640;MIR4646;MIR6721;MIR6832;MIR6833;MIR6891;MSH5;MSH5-SAPCD1;MUC21;MUC22;NCR3;NELFE;NEU1;NFKBIL1;NOTCH4;NRM;PBX2;POU5F1;PPP1R18;PPT2;PPT2-EGFL8;PRRC2A;PRRT1;PSORS1C1;PSORS1C2;PSORS1C3;RNF5;RNF5P1;SAPCD1;SFTA2;SKIV2L;SLC44A4;SNORA38;SNORD48;SNORD52;SNORD84;SNORD117;STK19;STK19;TCF19;TNF;TNXA;TNXB;TNXB;TUBB;VARS;VARS2;VWA7;ZBTB12	31631762	rs62395845	6	31840408	T	C	0.0238569	-0.0839538	0.0984057	0.393582	-0.898223	0.106756	3.96897e-17	0.0934665	0.110118	0.396	0.0442175	0.304372	15
cg26467528	6	ABHD16A;AGER;AGPAT1;AIF1;APOM;ATF6B;ATP6V1G2;ATP6V1G2-DDX39B;BAG6;BTNL2;C2;C4A;C4A;C4B;C4B;C4B_2;C4B_2;C6orf10;C6orf15;C6orf25;C6orf47;C6orf48;CCHCR1;CDSN;CFB;CLIC1;CSNK2B;CYP21A1P;CYP21A2;CYP21A2;DDAH2;DDR1;DDX39B;DHX16;DPCR1;DXO;EGFL8;EHMT2;FKBPL;FLOT1;GPANK1;GPSM3;GTF2H4;HCG22;HCG23;HCG26;HCG27;HCP5;HLA-B;HLA-C;HLA-DQA1;HLA-DQB1;HLA-DRA;HLA-DRB1;HLA-DRB5;HLA-DRB6;HSPA1A;HSPA1B;HSPA1L;IER3;LOC100507547;LOC102060414;LSM2;LST1;LTA;LTB;LY6G5B;LY6G5C;LY6G6C;LY6G6D;LY6G6E;LY6G6F;MCCD1;MDC1;MICA;MICB;MIR1236;MIR4640;MIR4646;MIR6721;MIR6832;MIR6833;MIR6891;MSH5;MSH5-SAPCD1;MUC21;MUC22;NCR3;NELFE;NEU1;NFKBIL1;NOTCH4;NRM;PBX2;POU5F1;PPP1R18;PPT2;PPT2-EGFL8;PRRC2A;PRRT1;PSORS1C1;PSORS1C2;PSORS1C3;RNF5;RNF5P1;SAPCD1;SFTA2;SKIV2L;SLC44A4;SNORA38;SNORD48;SNORD52;SNORD84;SNORD117;STK19;STK19;TCF19;TNF;TNXA;TNXB;TNXB;TUBB;VARS;VARS2;VWA7;ZBTB12	31632248	rs186828768	6	31713748	G	T	0.00994036	-0.142671	0.296561	0.630456	-1.53185	0.119084	7.21245e-38	0.0931364	0.193732	0.630695	0.00545059	0.399105	20
cg18643176	6	ABHD16A;AGER;AGPAT1;AIF1;APOM;ATF6B;ATP6V1G2;ATP6V1G2-DDX39B;BAG6;BTNL2;C2;C4A;C4A;C4B;C4B;C4B_2;C4B_2;C6orf10;C6orf15;C6orf25;C6orf47;C6orf48;CCHCR1;CDSN;CFB;CLIC1;CSNK2B;CYP21A1P;CYP21A2;CYP21A2;DDAH2;DDR1;DDX39B;DHX16;DPCR1;DXO;EGFL8;EHMT2;FKBPL;FLOT1;GPANK1;GPSM3;GTF2H4;HCG22;HCG23;HCG26;HCG27;HCP5;HLA-B;HLA-C;HLA-DQA1;HLA-DQB1;HLA-DRA;HLA-DRB1;HLA-DRB5;HLA-DRB6;HSPA1A;HSPA1B;HSPA1L;IER3;LOC100507547;LOC102060414;LSM2;LST1;LTA;LTB;LY6G5B;LY6G5C;LY6G6C;LY6G6D;LY6G6E;LY6G6F;MCCD1;MDC1;MICA;MICB;MIR1236;MIR4640;MIR4646;MIR6721;MIR6832;MIR6833;MIR6891;MSH5;MSH5-SAPCD1;MUC21;MUC22;NCR3;NELFE;NEU1;NFKBIL1;NOTCH4;NRM;PBX2;POU5F1;PPP1R18;PPT2;PPT2-EGFL8;PRRC2A;PRRT1;PSORS1C1;PSORS1C2;PSORS1C3;RNF5;RNF5P1;SAPCD1;SFTA2;SKIV2L;SLC44A4;SNORA38;SNORD48;SNORD52;SNORD84;SNORD117;STK19;STK19;TCF19;TNF;TNXA;TNXB;TNXB;TUBB;VARS;VARS2;VWA7;ZBTB12	31633795	rs28381344	6	31707526	A	G	0.0457256	0.0295611	0.0657429	0.652965	-1.10654	0.0764437	1.7375e-47	-0.0267149	0.0594417	0.653121	0.0275029	0.142963	20
cg17867605	6	ABHD16A;AGER;AGPAT1;AIF1;APOM;ATF6B;ATP6V1G2;ATP6V1G2-DDX39B;BAG6;BTNL2;C2;C4A;C4A;C4B;C4B;C4B_2;C4B_2;C6orf10;C6orf15;C6orf25;C6orf47;C6orf48;CCHCR1;CDSN;CFB;CLIC1;CSNK2B;CYP21A1P;CYP21A2;CYP21A2;DDAH2;DDR1;DDX39B;DHX16;DPCR1;DXO;EGFL8;EHMT2;FKBPL;FLOT1;GPANK1;GPSM3;GTF2H4;HCG22;HCG23;HCG26;HCG27;HCP5;HLA-B;HLA-C;HLA-DQA1;HLA-DQB1;HLA-DRA;HLA-DRB1;HLA-DRB5;HLA-DRB6;HSPA1A;HSPA1B;HSPA1L;IER3;LOC100507547;LOC102060414;LSM2;LST1;LTA;LTB;LY6G5B;LY6G5C;LY6G6C;LY6G6D;LY6G6E;LY6G6F;MCCD1;MDC1;MICA;MICB;MIR1236;MIR4640;MIR4646;MIR6721;MIR6832;MIR6833;MIR6891;MSH5;MSH5-SAPCD1;MUC21;MUC22;NCR3;NELFE;NEU1;NFKBIL1;NOTCH4;NRM;PBX2;POU5F1;PPP1R18;PPT2;PPT2-EGFL8;PRRC2A;PRRT1;PSORS1C1;PSORS1C2;PSORS1C3;RNF5;RNF5P1;SAPCD1;SFTA2;SKIV2L;SLC44A4;SNORA38;SNORD48;SNORD52;SNORD84;SNORD117;STK19;STK19;TCF19;TNF;TNXA;TNXB;TNXB;TUBB;VARS;VARS2;VWA7;ZBTB12	31634162	rs1144708	6	31710020	T	C	0.361829	0.0420614	0.014877	0.00469457	-0.248294	0.0343257	4.70764e-13	-0.169402	0.0643311	0.0084565	0.00291654	0.73508	4
cg12032533	6	ABHD16A;AGER;AGPAT1;AIF1;APOM;ATF6B;ATP6V1G2;ATP6V1G2-DDX39B;BAG6;BTNL2;C2;C4A;C4A;C4B;C4B;C4B_2;C4B_2;C6orf10;C6orf15;C6orf25;C6orf47;C6orf48;CCHCR1;CDSN;CFB;CLIC1;CSNK2B;CYP21A1P;CYP21A2;CYP21A2;DDAH2;DDR1;DDX39B;DHX16;DPCR1;DXO;EGFL8;EHMT2;FKBPL;FLOT1;GPANK1;GPSM3;GTF2H4;HCG22;HCG23;HCG26;HCG27;HCP5;HLA-B;HLA-C;HLA-DQA1;HLA-DQB1;HLA-DRA;HLA-DRB1;HLA-DRB5;HLA-DRB6;HSPA1A;HSPA1B;HSPA1L;IER3;LOC100507547;LOC102060414;LSM2;LST1;LTA;LTB;LY6G5B;LY6G5C;LY6G6C;LY6G6D;LY6G6E;LY6G6F;MCCD1;MDC1;MICA;MICB;MIR1236;MIR4640;MIR4646;MIR6721;MIR6832;MIR6833;MIR6891;MSH5;MSH5-SAPCD1;MUC21;MUC22;NCR3;NELFE;NEU1;NFKBIL1;NOTCH4;NRM;PBX2;POU5F1;PPP1R18;PPT2;PPT2-EGFL8;PRRC2A;PRRT1;PSORS1C1;PSORS1C2;PSORS1C3;RNF5;RNF5P1;SAPCD1;SFTA2;SKIV2L;SLC44A4;SNORA38;SNORD48;SNORD52;SNORD84;SNORD117;STK19;STK19;TCF19;TNF;TNXA;TNXB;TNXB;TUBB;VARS;VARS2;VWA7;ZBTB12	31635781	rs521977	6	31836827	T	G	0.232604	0.0441159	0.0168114	0.00868615	-0.193276	0.0334504	7.55969e-09	-0.228253	0.0955317	0.0168808	0.0168808	0.0521625	5
cg03337084	6	ABHD16A;AGER;AGPAT1;AIF1;APOM;ATF6B;ATP6V1G2;ATP6V1G2-DDX39B;BAG6;BTNL2;C2;C4A;C4A;C4B;C4B;C4B_2;C4B_2;C6orf10;C6orf15;C6orf25;C6orf47;C6orf48;CCHCR1;CDSN;CFB;CLIC1;CSNK2B;CYP21A1P;CYP21A2;CYP21A2;DDAH2;DDR1;DDX39B;DPCR1;DXO;EGFL8;EHMT2;FKBPL;FLOT1;GPANK1;GPSM3;GTF2H4;HCG22;HCG23;HCG26;HCG27;HCP5;HLA-B;HLA-C;HLA-DQA1;HLA-DQB1;HLA-DRA;HLA-DRB1;HLA-DRB5;HLA-DRB6;HSPA1A;HSPA1B;HSPA1L;IER3;LOC100507547;LOC102060414;LSM2;LST1;LTA;LTB;LY6G5B;LY6G5C;LY6G6C;LY6G6D;LY6G6E;LY6G6F;MCCD1;MDC1;MICA;MICB;MIR1236;MIR4640;MIR4646;MIR6721;MIR6832;MIR6833;MIR6891;MSH5;MSH5-SAPCD1;MUC21;MUC22;NCR3;NELFE;NEU1;NFKBIL1;NOTCH4;NRM;PBX2;POU5F1;PPP1R18;PPT2;PPT2-EGFL8;PRRC2A;PRRT1;PSORS1C1;PSORS1C2;PSORS1C3;RNF5;RNF5P1;SAPCD1;SFTA2;SKIV2L;SLC44A4;SNORA38;SNORD48;SNORD52;SNORD84;SNORD117;STK19;STK19;TCF19;TNF;TNXA;TNXB;TNXB;TUBB;VARS;VARS2;VWA7;ZBTB12	31646061	rs2857598	6	31563228	A	C	0.10835	-0.00152454	0.0217516	0.944123	0.230287	0.0442434	1.93994e-07	-0.00662017	0.0944629	0.944128	0.0115706	0.353779	9
cg22708150	6	ABHD16A;AGER;AGPAT1;AIF1;APOM;ATF6B;ATP6V1G2;ATP6V1G2-DDX39B;BAG6;BTNL2;C2;C4A;C4A;C4B;C4B;C4B_2;C4B_2;C6orf10;C6orf15;C6orf25;C6orf47;C6orf48;CCHCR1;CDSN;CFB;CLIC1;CSNK2B;CYP21A1P;CYP21A2;CYP21A2;DDAH2;DDR1;DDX39B;DPCR1;DXO;EGFL8;EHMT2;FKBPL;FLOT1;GPANK1;GPSM3;GTF2H4;HCG22;HCG23;HCG26;HCG27;HCP5;HLA-B;HLA-C;HLA-DQA1;HLA-DQB1;HLA-DRA;HLA-DRB1;HLA-DRB5;HLA-DRB6;HSPA1A;HSPA1B;HSPA1L;IER3;LOC100507547;LOC102060414;LSM2;LST1;LTA;LTB;LY6G5B;LY6G5C;LY6G6C;LY6G6D;LY6G6E;LY6G6F;MCCD1;MDC1;MICA;MICB;MIR1236;MIR4640;MIR4646;MIR6721;MIR6832;MIR6833;MIR6891;MSH5;MSH5-SAPCD1;MUC21;MUC22;NCR3;NELFE;NEU1;NFKBIL1;NOTCH4;NRM;PBX2;POU5F1;PPP1R18;PPT2;PPT2-EGFL8;PRRC2A;PRRT1;PSORS1C1;PSORS1C2;PSORS1C3;RNF5;RNF5P1;SAPCD1;SFTA2;SKIV2L;SLC44A4;SNORA38;SNORD48;SNORD52;SNORD84;SNORD117;STK19;STK19;TCF19;TNF;TNXA;TNXB;TNXB;TUBB;VARS;VARS2;VWA7;ZBTB12	31649619	rs693906	6	31835164	C	G	0.11332	0.0832241	0.0221267	0.000169065	-0.272696	0.0431807	2.69774e-10	-0.30519	0.0944415	0.00123132	0.0107794	0.0725295	11
cg25769566	6	ABHD16A;AGER;AGPAT1;AIF1;APOM;ATF6B;ATP6V1G2;ATP6V1G2-DDX39B;BAG6;BTNL2;C2;C4A;C4A;C4B;C4B;C4B_2;C4B_2;C6orf10;C6orf15;C6orf25;C6orf47;C6orf48;CCHCR1;CDSN;CFB;CLIC1;CSNK2B;CYP21A1P;CYP21A2;CYP21A2;DDAH2;DDR1;DDX39B;DPCR1;DXO;EGFL8;EHMT2;FKBPL;FLOT1;GPANK1;GPSM3;GTF2H4;HCG22;HCG23;HCG26;HCG27;HCP5;HLA-B;HLA-C;HLA-DQA1;HLA-DQB1;HLA-DRA;HLA-DRB1;HLA-DRB5;HLA-DRB6;HSPA1A;HSPA1B;HSPA1L;IER3;LOC100507547;LOC102060414;LSM2;LST1;LTA;LTB;LY6G5B;LY6G5C;LY6G6C;LY6G6D;LY6G6E;LY6G6F;MCCD1;MDC1;MICA;MICB;MIR1236;MIR4640;MIR4646;MIR6721;MIR6832;MIR6833;MIR6891;MSH5;MSH5-SAPCD1;MUC21;MUC22;NCR3;NELFE;NEU1;NFKBIL1;NOTCH4;NRM;PBX2;POU5F1;PPP1R18;PPT2;PPT2-EGFL8;PRRC2A;PRRT1;PSORS1C1;PSORS1C2;PSORS1C3;RNF5;RNF5P1;SAPCD1;SFTA2;SKIV2L;SLC44A4;SNORA38;SNORD48;SNORD52;SNORD84;SNORD117;STK19;STK19;TCF19;TNF;TNXA;TNXB;TNXB;TUBB;VARS;VARS2;VWA7;ZBTB12	31651278	rs1144709	6	31709349	T	C	0.234592	0.0219214	0.0171215	0.200424	-0.985593	0.0363393	5.42483e-162	-0.0222418	0.0173911	0.200926	0.0318259	0.104471	20
cg24520975	6	ABHD16A;AGER;AGPAT1;AIF1;APOM;ATF6B;ATP6V1G2;ATP6V1G2-DDX39B;BAG6;BTNL2;C2;C4A;C4A;C4B;C4B;C4B_2;C4B_2;C6orf10;C6orf15;C6orf25;C6orf47;C6orf48;CCHCR1;CDSN;CFB;CLIC1;CSNK2B;CYP21A1P;CYP21A2;CYP21A2;DDAH2;DDR1;DDX39B;DPCR1;DXO;EGFL8;EHMT2;FKBPL;FLOT1;GPANK1;GPSM3;GTF2H4;HCG22;HCG23;HCG26;HCG27;HCP5;HLA-B;HLA-C;HLA-DQA1;HLA-DQB1;HLA-DRA;HLA-DRB1;HLA-DRB5;HLA-DRB6;HSPA1A;HSPA1B;HSPA1L;IER3;LOC100507547;LOC102060414;LSM2;LST1;LTA;LTB;LY6G5B;LY6G5C;LY6G6C;LY6G6D;LY6G6E;LY6G6F;MCCD1;MDC1;MICA;MICB;MIR1236;MIR4640;MIR4646;MIR6721;MIR6832;MIR6833;MIR6891;MSH5;MSH5-SAPCD1;MUC21;MUC22;NCR3;NELFE;NEU1;NFKBIL1;NOTCH4;NRM;PBX2;POU5F1;PPP1R18;PPT2;PPT2-EGFL8;PRRC2A;PRRT1;PSORS1C1;PSORS1C2;PSORS1C3;RNF5;RNF5P1;SAPCD1;SFTA2;SKIV2L;SLC44A4;SNORA38;SNORD48;SNORD52;SNORD84;SNORD117;STK19;STK19;TCF19;TNF;TNXA;TNXB;TNXB;TUBB;VARS;VARS2;VWA7;ZBTB12	31651362	rs1150793	6	31717696	G	A	0.0705765	0.0528599	0.0292014	0.0702673	-1.25299	0.0678537	3.87331e-76	-0.042187	0.0234171	0.0716165	0.0114953	0.325953	20
cg12602923	6	ABHD16A;AGER;AGPAT1;AIF1;APOM;ATF6B;ATP6V1G2;ATP6V1G2-DDX39B;BAG6;BTNL2;C2;C4A;C4A;C4B;C4B;C4B_2;C4B_2;C6orf10;C6orf15;C6orf25;C6orf47;C6orf48;CCHCR1;CDSN;CFB;CLIC1;CSNK2B;CYP21A1P;CYP21A2;CYP21A2;DDAH2;DDR1;DDX39B;DPCR1;DXO;EGFL8;EHMT2;FKBPL;FLOT1;GPANK1;GPSM3;GTF2H4;HCG22;HCG23;HCG26;HCG27;HCP5;HLA-B;HLA-C;HLA-DQA1;HLA-DQB1;HLA-DRA;HLA-DRB1;HLA-DRB5;HLA-DRB6;HSPA1A;HSPA1B;HSPA1L;IER3;LOC100507547;LOC102060414;LSM2;LST1;LTA;LTB;LY6G5B;LY6G5C;LY6G6C;LY6G6D;LY6G6E;LY6G6F;MCCD1;MDC1;MICA;MICB;MIR1236;MIR4640;MIR4646;MIR6721;MIR6832;MIR6833;MIR6891;MSH5;MSH5-SAPCD1;MUC21;MUC22;NCR3;NELFE;NEU1;NFKBIL1;NOTCH4;NRM;PBX2;POU5F1;PPP1R18;PPT2;PPT2-EGFL8;PRRC2A;PRRT1;PSORS1C1;PSORS1C2;PSORS1C3;RNF5;RNF5P1;SAPCD1;SFTA2;SKIV2L;SLC44A4;SNORA38;SNORD48;SNORD52;SNORD84;SNORD117;STK19;STK19;TCF19;TNF;TNXA;TNXB;TNXB;TUBB;VARS;VARS2;VWA7;ZBTB12	31654533	rs144360625	6	31573577	C	T	0.158052	-0.0158215	0.0163037	0.331835	-0.304331	0.0486902	4.09517e-10	0.0519878	0.0542141	0.337591	0.00725825	0.318974	4
cg15164826	6	ABHD16A;AGER;AGPAT1;AIF1;APOM;ATF6B;ATP6V1G2;ATP6V1G2-DDX39B;BAG6;BTNL2;C2;C4A;C4A;C4B;C4B;C4B_2;C4B_2;C6orf10;C6orf15;C6orf25;C6orf47;C6orf48;CCHCR1;CDSN;CFB;CLIC1;CSNK2B;CYP21A1P;CYP21A2;CYP21A2;DDAH2;DDR1;DDX39B;DPCR1;DXO;EGFL8;EHMT2;FKBPL;FLOT1;GPANK1;GPSM3;GTF2H4;HCG22;HCG23;HCG26;HCG27;HCP5;HLA-B;HLA-C;HLA-DQA1;HLA-DQB1;HLA-DRA;HLA-DRB1;HLA-DRB5;HLA-DRB6;HSPA1A;HSPA1B;HSPA1L;IER3;LOC100507547;LOC102060414;LSM2;LST1;LTA;LTB;LY6G5B;LY6G5C;LY6G6C;LY6G6D;LY6G6E;LY6G6F;MCCD1;MDC1;MICA;MICB;MIR1236;MIR4640;MIR4646;MIR6721;MIR6832;MIR6833;MIR6891;MSH5;MSH5-SAPCD1;MUC21;MUC22;NCR3;NELFE;NEU1;NFKBIL1;NOTCH4;PBX2;POU5F1;PPT2;PPT2-EGFL8;PRRC2A;PRRT1;PSORS1C1;PSORS1C2;PSORS1C3;RNF5;RNF5P1;SAPCD1;SFTA2;SKIV2L;SLC44A4;SNORA38;SNORD48;SNORD52;SNORD84;SNORD117;STK19;STK19;TCF19;TNF;TNXA;TNXB;TNXB;TUBB;VARS;VARS2;VWA7;ZBTB12	31666606	rs1150793	6	31717696	G	A	0.0705765	0.0528599	0.0292014	0.0702673	-1.29639	0.0662602	3.0661e-85	-0.0407747	0.0226214	0.0714691	0.00837307	0.754152	20
cg03807391	6	ABHD16A;AGER;AGPAT1;AIF1;APOM;ATF6B;ATP6V1G2;ATP6V1G2-DDX39B;BAG6;BTNL2;C2;C4A;C4A;C4B;C4B;C4B_2;C4B_2;C6orf10;C6orf15;C6orf25;C6orf47;C6orf48;CCHCR1;CDSN;CFB;CLIC1;CSNK2B;CYP21A1P;CYP21A2;CYP21A2;DDAH2;DDR1;DDX39B;DPCR1;DXO;EGFL8;EHMT2;FKBPL;FLOT1;GPANK1;GPSM3;GTF2H4;HCG22;HCG23;HCG26;HCG27;HCP5;HLA-B;HLA-C;HLA-DQA1;HLA-DQB1;HLA-DRA;HLA-DRB1;HLA-DRB5;HLA-DRB6;HSPA1A;HSPA1B;HSPA1L;IER3;LOC100507547;LOC102060414;LSM2;LST1;LTA;LTB;LY6G5B;LY6G5C;LY6G6C;LY6G6D;LY6G6E;LY6G6F;MCCD1;MDC1;MICA;MICB;MIR1236;MIR4640;MIR4646;MIR6721;MIR6832;MIR6833;MIR6891;MSH5;MSH5-SAPCD1;MUC21;MUC22;NCR3;NELFE;NEU1;NFKBIL1;NOTCH4;PBX2;POU5F1;PPT2;PPT2-EGFL8;PRRC2A;PRRT1;PSORS1C1;PSORS1C2;PSORS1C3;RNF5;RNF5P1;SAPCD1;SFTA2;SKIV2L;SLC44A4;SNORA38;SNORD48;SNORD52;SNORD84;SNORD117;STK19;STK19;TCF19;TNF;TNXA;TNXB;TNXB;TUBB;VARS;VARS2;VWA7;ZBTB12	31674897	rs139938004	6	31770134	A	G	0.028827	-0.0682443	0.0355629	0.0549876	-2.85276	0.0836634	7.87924e-255	0.0239222	0.0124859	0.0553724	0.0280885	0.417849	20
cg13123009	6	ABHD16A;AGER;AGPAT1;AIF1;APOM;ATF6B;ATP6V1G2;ATP6V1G2-DDX39B;BAG6;BTNL2;C2;C4A;C4A;C4B;C4B;C4B_2;C4B_2;C6orf10;C6orf15;C6orf25;C6orf47;C6orf48;CCHCR1;CDSN;CFB;CLIC1;CSNK2B;CYP21A1P;CYP21A2;CYP21A2;DDAH2;DDR1;DDX39B;DPCR1;DXO;EGFL8;EHMT2;FKBPL;FLOT1;GPANK1;GPSM3;GTF2H4;HCG22;HCG23;HCG26;HCG27;HCP5;HLA-B;HLA-C;HLA-DQA1;HLA-DQB1;HLA-DRA;HLA-DRB1;HLA-DRB5;HLA-DRB6;HSPA1A;HSPA1B;HSPA1L;IER3;LOC100507547;LOC102060414;LSM2;LST1;LTA;LTB;LY6G5B;LY6G5C;LY6G6C;LY6G6D;LY6G6E;LY6G6F;MCCD1;MDC1;MICA;MICB;MIR1236;MIR4640;MIR4646;MIR6721;MIR6832;MIR6833;MIR6891;MSH5;MSH5-SAPCD1;MUC21;MUC22;NCR3;NELFE;NEU1;NFKBIL1;NOTCH4;PBX2;POU5F1;PPT2;PPT2-EGFL8;PRRC2A;PRRT1;PSORS1C1;PSORS1C2;PSORS1C3;RNF5;RNF5P1;SAPCD1;SFTA2;SKIV2L;SLC44A4;SNORA38;SNORD48;SNORD52;SNORD84;SNORD117;STK19;STK19;TCF19;TNF;TNXA;TNXB;TNXB;TUBB;VARS;VARS2;VWA7;ZBTB12	31681882	rs11557922	6	31783437	C	T	0.0308151	-0.0517155	0.107541	0.630594	1.50914	0.111303	7.0178e-42	-0.0342682	0.0713046	0.630809	0.00633151	0.14452	20
cg09286468	6	ABHD16A;AGER;AGPAT1;AIF1;APOM;ATF6B;ATP6V1G2;ATP6V1G2-DDX39B;BAG6;BTNL2;C2;C4A;C4A;C4B;C4B;C4B_2;C4B_2;C6orf10;C6orf15;C6orf25;C6orf47;C6orf48;CCHCR1;CDSN;CFB;CLIC1;CSNK2B;CYP21A1P;CYP21A2;CYP21A2;DDAH2;DDR1;DDX39B;DPCR1;DXO;EGFL8;EHMT2;FKBPL;FLOT1;GPANK1;GPSM3;GTF2H4;HCG22;HCG23;HCG26;HCG27;HCP5;HLA-B;HLA-C;HLA-DQA1;HLA-DQB1;HLA-DRA;HLA-DRB1;HLA-DRB5;HLA-DRB6;HSPA1A;HSPA1B;HSPA1L;IER3;LOC100507547;LOC102060414;LSM2;LST1;LTA;LTB;LY6G5B;LY6G5C;LY6G6C;LY6G6D;LY6G6E;LY6G6F;MCCD1;MDC1;MICA;MICB;MIR1236;MIR4640;MIR4646;MIR6721;MIR6832;MIR6833;MIR6891;MSH5;MSH5-SAPCD1;MUC21;MUC22;NCR3;NELFE;NEU1;NFKBIL1;NOTCH4;PBX2;POU5F1;PPT2;PPT2-EGFL8;PRRC2A;PRRT1;PSORS1C1;PSORS1C2;PSORS1C3;RNF5;RNF5P1;SAPCD1;SFTA2;SKIV2L;SLC44A4;SNORA38;SNORD48;SNORD52;SNORD84;SNORD117;STK19;STK19;TCF19;TNF;TNXA;TNXB;TNXB;TUBB;VARS;VARS2;VWA7;ZBTB12	31683051	rs9461719	6	31732207	T	C	0.027833	0.115097	0.0969504	0.235159	1.3366	0.0877247	2.03029e-52	0.0861118	0.0727549	0.236577	0.0108738	0.355524	20
cg08342194	6	ABHD16A;AGER;AGPAT1;AIF1;APOM;ATF6B;ATP6V1G2;ATP6V1G2-DDX39B;BAG6;BTNL2;C2;C4A;C4A;C4B;C4B;C4B_2;C4B_2;C6orf10;C6orf15;C6orf25;C6orf47;C6orf48;CCHCR1;CDSN;CFB;CLIC1;CSNK2B;CYP21A1P;CYP21A2;CYP21A2;DDAH2;DDR1;DDX39B;DPCR1;DXO;EGFL8;EHMT2;FKBPL;FLOT1;GPANK1;GPSM3;GTF2H4;HCG22;HCG23;HCG26;HCG27;HCP5;HLA-B;HLA-C;HLA-DQA1;HLA-DQB1;HLA-DRA;HLA-DRB1;HLA-DRB5;HLA-DRB6;HSPA1A;HSPA1B;HSPA1L;IER3;LOC100507547;LOC102060414;LSM2;LST1;LTA;LTB;LY6G5B;LY6G5C;LY6G6C;LY6G6D;LY6G6E;LY6G6F;MCCD1;MDC1;MICA;MICB;MIR1236;MIR4640;MIR4646;MIR6721;MIR6832;MIR6833;MIR6891;MSH5;MSH5-SAPCD1;MUC21;MUC22;NCR3;NELFE;NEU1;NFKBIL1;NOTCH4;PBX2;POU5F1;PPT2;PPT2-EGFL8;PRRC2A;PRRT1;PSORS1C1;PSORS1C2;PSORS1C3;RNF5;RNF5P1;SAPCD1;SFTA2;SKIV2L;SLC44A4;SNORA38;SNORD48;SNORD52;SNORD84;SNORD117;STK19;STK19;TCF19;TNF;TNXA;TNXB;TNXB;TUBB;VARS;VARS2;VWA7;ZBTB12	31683075	rs9461719	6	31732207	T	C	0.027833	0.115097	0.0969504	0.235159	0.867186	0.089735	4.29396e-22	0.132725	0.112639	0.238671	0.00472576	0.389454	20
cg19240857	6	ABHD16A;AGER;AGPAT1;AIF1;APOM;ATF6B;ATP6V1G2;ATP6V1G2-DDX39B;BAG6;BTNL2;C2;C4A;C4A;C4B;C4B;C4B_2;C4B_2;C6orf10;C6orf15;C6orf25;C6orf47;C6orf48;CCHCR1;CDSN;CFB;CLIC1;CSNK2B;CYP21A1P;CYP21A2;CYP21A2;DDAH2;DDR1;DDX39B;DPCR1;DXO;EGFL8;EHMT2;FKBPL;FLOT1;GPANK1;GPSM3;GTF2H4;HCG22;HCG23;HCG26;HCG27;HCP5;HLA-B;HLA-C;HLA-DQA1;HLA-DQB1;HLA-DRA;HLA-DRB1;HLA-DRB5;HLA-DRB6;HSPA1A;HSPA1B;HSPA1L;IER3;LOC100507547;LOC102060414;LSM2;LST1;LTA;LTB;LY6G5B;LY6G5C;LY6G6C;LY6G6D;LY6G6E;LY6G6F;MCCD1;MDC1;MICA;MICB;MIR1236;MIR4640;MIR4646;MIR6721;MIR6832;MIR6833;MIR6891;MSH5;MSH5-SAPCD1;MUC21;MUC22;NCR3;NELFE;NEU1;NFKBIL1;NOTCH4;PBX2;POU5F1;PPT2;PPT2-EGFL8;PRRC2A;PRRT1;PSORS1C1;PSORS1C2;PSORS1C3;RNF5;RNF5P1;SAPCD1;SFTA2;SKIV2L;SLC44A4;SNORA38;SNORD48;SNORD52;SNORD84;SNORD117;STK19;STK19;TCF19;TNF;TNXA;TNXB;TNXB;TUBB;VARS;VARS2;VWA7;ZBTB12	31683109	rs1269852	6	32080191	C	G	0.0755467	0.087532	0.0253665	0.000559149	-0.393056	0.0466625	3.65787e-17	-0.222696	0.0697419	0.00140732	0.000191928	0.331285	20
cg10189661	6	ABHD16A;AGER;AGPAT1;AIF1;APOM;ATF6B;ATP6V1G2;ATP6V1G2-DDX39B;BAG6;BTNL2;C2;C4A;C4A;C4B;C4B;C4B_2;C4B_2;C6orf10;C6orf15;C6orf25;C6orf47;C6orf48;CCHCR1;CDSN;CFB;CLIC1;CSNK2B;CYP21A1P;CYP21A2;CYP21A2;DDAH2;DDR1;DDX39B;DPCR1;DXO;EGFL8;EHMT2;FKBPL;FLOT1;GPANK1;GPSM3;GTF2H4;HCG22;HCG23;HCG26;HCG27;HCP5;HLA-B;HLA-C;HLA-DQA1;HLA-DQB1;HLA-DRA;HLA-DRB1;HLA-DRB5;HLA-DRB6;HSPA1A;HSPA1B;HSPA1L;IER3;LOC100507547;LOC102060414;LSM2;LST1;LTA;LTB;LY6G5B;LY6G5C;LY6G6C;LY6G6D;LY6G6E;LY6G6F;MCCD1;MDC1;MICA;MICB;MIR1236;MIR4640;MIR4646;MIR6721;MIR6832;MIR6833;MIR6891;MSH5;MSH5-SAPCD1;MUC21;MUC22;NCR3;NELFE;NEU1;NFKBIL1;NOTCH4;PBX2;POU5F1;PPT2;PPT2-EGFL8;PRRC2A;PRRT1;PSORS1C1;PSORS1C2;PSORS1C3;RNF5;RNF5P1;SAPCD1;SFTA2;SKIV2L;SLC44A4;SNORA38;SNORD48;SNORD52;SNORD84;SNORD117;STK19;STK19;TCF19;TNF;TNXA;TNXB;TNXB;TUBB;VARS;VARS2;VWA7;ZBTB12	31683120	rs9461719	6	31732207	T	C	0.027833	0.115097	0.0969504	0.235159	0.966986	0.0891911	2.18303e-27	0.119027	0.10086	0.237952	0.025987	0.398024	20
cg20288341	6	ABHD16A;AGER;AGPAT1;AIF1;APOM;ATF6B;ATP6V1G2;ATP6V1G2-DDX39B;BAG6;BTNL2;C2;C4A;C4A;C4B;C4B;C4B_2;C4B_2;C6orf10;C6orf15;C6orf25;C6orf47;C6orf48;CCHCR1;CDSN;CFB;CLIC1;CSNK2B;CYP21A1P;CYP21A2;CYP21A2;DDAH2;DDR1;DDX39B;DPCR1;DXO;EGFL8;EHMT2;FKBPL;FLOT1;GPANK1;GPSM3;GTF2H4;HCG22;HCG23;HCG26;HCG27;HCP5;HLA-B;HLA-C;HLA-DQA1;HLA-DQB1;HLA-DRA;HLA-DRB1;HLA-DRB5;HLA-DRB6;HSPA1A;HSPA1B;HSPA1L;IER3;LOC100507547;LOC102060414;LSM2;LST1;LTA;LTB;LY6G5B;LY6G5C;LY6G6C;LY6G6D;LY6G6E;LY6G6F;MCCD1;MDC1;MICA;MICB;MIR1236;MIR4640;MIR4646;MIR6721;MIR6832;MIR6833;MIR6891;MSH5;MSH5-SAPCD1;MUC21;MUC22;NCR3;NELFE;NEU1;NFKBIL1;NOTCH4;PBX2;POU5F1;PPT2;PPT2-EGFL8;PRRC2A;PRRT1;PSORS1C1;PSORS1C2;PSORS1C3;RNF5;RNF5P1;SAPCD1;SFTA2;SKIV2L;SLC44A4;SNORA38;SNORD48;SNORD52;SNORD84;SNORD117;STK19;STK19;TCF19;TNF;TNXA;TNXB;TNXB;TUBB;VARS;VARS2;VWA7;ZBTB12	31683131	rs1269852	6	32080191	C	G	0.0755467	0.087532	0.0253665	0.000559149	-0.388125	0.0471017	1.72008e-16	-0.225525	0.0708558	0.00145819	0.00211545	0.288068	20
cg21620139	6	ABHD16A;AGER;AGPAT1;AIF1;APOM;ATF6B;ATP6V1G2;ATP6V1G2-DDX39B;BAG6;BTNL2;C2;C4A;C4A;C4B;C4B;C4B_2;C4B_2;C6orf10;C6orf15;C6orf25;C6orf47;C6orf48;CCHCR1;CDSN;CFB;CLIC1;CSNK2B;CYP21A1P;CYP21A2;CYP21A2;DDAH2;DDR1;DDX39B;DPCR1;DXO;EGFL8;EHMT2;FKBPL;FLOT1;GPANK1;GPSM3;GTF2H4;HCG22;HCG23;HCG26;HCG27;HCP5;HLA-B;HLA-C;HLA-DQA1;HLA-DQB1;HLA-DRA;HLA-DRB1;HLA-DRB5;HLA-DRB6;HSPA1A;HSPA1B;HSPA1L;IER3;LOC100507547;LOC102060414;LSM2;LST1;LTA;LTB;LY6G5B;LY6G5C;LY6G6C;LY6G6D;LY6G6E;LY6G6F;MCCD1;MICA;MICB;MIR1236;MIR4640;MIR4646;MIR6721;MIR6832;MIR6833;MIR6891;MSH5;MSH5-SAPCD1;MUC21;MUC22;NCR3;NELFE;NEU1;NFKBIL1;NOTCH4;PBX2;POU5F1;PPT2;PPT2-EGFL8;PRRC2A;PRRT1;PSORS1C1;PSORS1C2;PSORS1C3;RNF5;RNF5P1;SAPCD1;SFTA2;SKIV2L;SLC44A4;SNORA38;SNORD48;SNORD52;SNORD84;SNORD117;STK19;STK19;TCF19;TNF;TNXA;TNXB;TNXB;TUBB;VARS;VARS2;VWA7;ZBTB12	31691535	rs1150757	6	32029205	A	G	0.0755467	0.0823192	0.0254197	0.00120201	-0.319972	0.0470628	1.0547e-11	-0.25727	0.0879952	0.00345919	0.0135023	0.453321	5
cg07014308	6	ABHD16A;AGER;AGPAT1;AIF1;APOM;ATF6B;ATP6V1G2;ATP6V1G2-DDX39B;BAG6;BTNL2;C2;C4A;C4A;C4B;C4B;C4B_2;C4B_2;C6orf10;C6orf15;C6orf25;C6orf47;C6orf48;CCHCR1;CDSN;CFB;CLIC1;CSNK2B;CYP21A1P;CYP21A2;CYP21A2;DDAH2;DDR1;DDX39B;DPCR1;DXO;EGFL8;EHMT2;FKBPL;FLOT1;GPANK1;GPSM3;GTF2H4;HCG22;HCG23;HCG26;HCG27;HCP5;HLA-B;HLA-C;HLA-DQA1;HLA-DQB1;HLA-DRA;HLA-DRB1;HLA-DRB5;HLA-DRB6;HSPA1A;HSPA1B;HSPA1L;IER3;LOC100507547;LOC102060414;LSM2;LST1;LTA;LTB;LY6G5B;LY6G5C;LY6G6C;LY6G6D;LY6G6E;LY6G6F;MCCD1;MICA;MICB;MIR1236;MIR4640;MIR4646;MIR6721;MIR6832;MIR6833;MIR6891;MSH5;MSH5-SAPCD1;MUC21;MUC22;NCR3;NELFE;NEU1;NFKBIL1;NOTCH4;PBX2;POU5F1;PPT2;PPT2-EGFL8;PRRC2A;PRRT1;PSORS1C1;PSORS1C2;PSORS1C3;RNF5;RNF5P1;SAPCD1;SFTA2;SKIV2L;SLC44A4;SNORA38;SNORD48;SNORD52;SNORD84;SNORD117;STK19;STK19;TCF19;TNF;TNXA;TNXB;TNXB;TUBB;VARS;VARS2;VWA7;ZBTB12	31691597	rs1150757	6	32029205	A	G	0.0755467	0.0823192	0.0254197	0.00120201	-0.32853	0.0469678	2.65642e-12	-0.250568	0.0852641	0.00329559	0.0129225	0.539078	6
cg23621689	6	ABHD16A;AGER;AGPAT1;AIF1;APOM;ATF6B;ATP6V1G2;ATP6V1G2-DDX39B;BAG6;BTNL2;C2;C4A;C4A;C4B;C4B;C4B_2;C4B_2;C6orf10;C6orf15;C6orf25;C6orf47;C6orf48;CCHCR1;CDSN;CFB;CLIC1;CSNK2B;CYP21A1P;CYP21A2;CYP21A2;DDAH2;DDR1;DDX39B;DPCR1;DXO;EGFL8;EHMT2;FKBPL;FLOT1;GPANK1;GPSM3;GTF2H4;HCG22;HCG23;HCG26;HCG27;HCP5;HLA-B;HLA-C;HLA-DQA1;HLA-DQB1;HLA-DRA;HLA-DRB1;HLA-DRB5;HLA-DRB6;HSPA1A;HSPA1B;HSPA1L;IER3;LOC100507547;LOC102060414;LSM2;LST1;LTA;LTB;LY6G5B;LY6G5C;LY6G6C;LY6G6D;LY6G6E;LY6G6F;MCCD1;MICA;MICB;MIR1236;MIR4640;MIR4646;MIR6721;MIR6832;MIR6833;MIR6891;MSH5;MSH5-SAPCD1;MUC21;MUC22;NCR3;NELFE;NEU1;NFKBIL1;NOTCH4;PBX2;POU5F1;PPT2;PPT2-EGFL8;PRRC2A;PRRT1;PSORS1C1;PSORS1C2;PSORS1C3;RNF5;RNF5P1;SAPCD1;SFTA2;SKIV2L;SLC44A4;SNORA38;SNORD48;SNORD52;SNORD84;SNORD117;STK19;STK19;TCF19;TNF;TNXA;TNXB;TNXB;TUBB;VARS;VARS2;VWA7;ZBTB12	31691685	rs3115672	6	31727897	T	C	0.0745527	0.0883812	0.0253474	0.000488845	-0.278587	0.0461413	1.56336e-09	-0.317248	0.105068	0.00253233	0.0254692	0.0909024	9
cg00406022	6	ABHD16A;AGER;AGPAT1;AIF1;APOM;ATF6B;ATP6V1G2;ATP6V1G2-DDX39B;BAG6;BTNL2;C2;C4A;C4A;C4B;C4B;C4B_2;C4B_2;C6orf10;C6orf15;C6orf25;C6orf47;C6orf48;CCHCR1;CDSN;CFB;CLIC1;CSNK2B;CYP21A1P;CYP21A2;CYP21A2;DDAH2;DDR1;DDX39B;DPCR1;DXO;EGFL8;EHMT2;FKBPL;FLOT1;GPANK1;GPSM3;GTF2H4;HCG22;HCG23;HCG26;HCG27;HCP5;HLA-B;HLA-C;HLA-DQA1;HLA-DQB1;HLA-DRA;HLA-DRB1;HLA-DRB5;HLA-DRB6;HSPA1A;HSPA1B;HSPA1L;IER3;LOC100507547;LOC102060414;LSM2;LST1;LTA;LTB;LY6G5B;LY6G5C;LY6G6C;LY6G6D;LY6G6E;LY6G6F;MCCD1;MICA;MICB;MIR1236;MIR4640;MIR4646;MIR6721;MIR6832;MIR6833;MIR6891;MSH5;MSH5-SAPCD1;MUC21;MUC22;NCR3;NELFE;NEU1;NFKBIL1;NOTCH4;PBX2;POU5F1;PPT2;PPT2-EGFL8;PRRC2A;PRRT1;PSORS1C1;PSORS1C2;PSORS1C3;RNF5;RNF5P1;SAPCD1;SFTA2;SKIV2L;SLC44A4;SNORA38;SNORD48;SNORD52;SNORD84;SNORD117;STK19;STK19;TCF19;TNF;TNXA;TNXB;TNXB;TUBB;VARS;VARS2;VWA7;ZBTB12	31691696	rs1150757	6	32029205	A	G	0.0755467	0.0823192	0.0254197	0.00120201	-0.352843	0.0470159	6.1542e-14	-0.233303	0.0784637	0.00294535	0.0105489	0.0969729	9
cg26749976	6	ABHD16A;AGER;AGPAT1;AIF1;APOM;ATF6B;ATP6V1G2;ATP6V1G2-DDX39B;BAG6;BTNL2;C2;C4A;C4A;C4B;C4B;C4B_2;C4B_2;C6orf10;C6orf15;C6orf25;C6orf47;C6orf48;CCHCR1;CDSN;CFB;CLIC1;CSNK2B;CYP21A1P;CYP21A2;CYP21A2;DDAH2;DDR1;DDX39B;DPCR1;DXO;EGFL8;EHMT2;FKBPL;FLOT1;GPANK1;GPSM3;GTF2H4;HCG22;HCG23;HCG26;HCG27;HCP5;HLA-B;HLA-C;HLA-DQA1;HLA-DQB1;HLA-DRA;HLA-DRB1;HLA-DRB5;HLA-DRB6;HSPA1A;HSPA1B;HSPA1L;IER3;LOC100507547;LOC102060414;LSM2;LST1;LTA;LTB;LY6G5B;LY6G5C;LY6G6C;LY6G6D;LY6G6E;LY6G6F;MCCD1;MICA;MICB;MIR1236;MIR4640;MIR4646;MIR6721;MIR6832;MIR6833;MIR6891;MSH5;MSH5-SAPCD1;MUC21;MUC22;NCR3;NELFE;NEU1;NFKBIL1;NOTCH4;PBX2;POU5F1;PPT2;PPT2-EGFL8;PRRC2A;PRRT1;PSORS1C1;PSORS1C2;PSORS1C3;RNF5;RNF5P1;SAPCD1;SFTA2;SKIV2L;SLC44A4;SNORA38;SNORD48;SNORD52;SNORD84;SNORD117;STK19;STK19;TCF19;TNF;TNXA;TNXB;TNXB;TUBB;VARS;VARS2;VWA7;ZBTB12	31691717	rs1269852	6	32080191	C	G	0.0755467	0.087532	0.0253665	0.000559149	-0.332929	0.0473426	2.03107e-12	-0.262915	0.0848703	0.00194934	0.00275578	0.403035	19
cg19127747	6	ABHD16A;AGER;AGPAT1;AIF1;APOM;ATF6B;ATP6V1G2;ATP6V1G2-DDX39B;BAG6;BTNL2;C2;C4A;C4A;C4B;C4B;C4B_2;C4B_2;C6orf10;C6orf15;C6orf25;C6orf47;C6orf48;CCHCR1;CDSN;CFB;CLIC1;CSNK2B;CYP21A1P;CYP21A2;CYP21A2;DDAH2;DDR1;DDX39B;DPCR1;DXO;EGFL8;EHMT2;FKBPL;FLOT1;GPANK1;GPSM3;GTF2H4;HCG22;HCG23;HCG26;HCG27;HCP5;HLA-B;HLA-C;HLA-DQA1;HLA-DQB1;HLA-DRA;HLA-DRB1;HLA-DRB5;HLA-DRB6;HSPA1A;HSPA1B;HSPA1L;IER3;LOC100507547;LOC102060414;LSM2;LST1;LTA;LTB;LY6G5B;LY6G5C;LY6G6C;LY6G6D;LY6G6E;LY6G6F;MCCD1;MICA;MICB;MIR1236;MIR4640;MIR4646;MIR6721;MIR6832;MIR6833;MIR6891;MSH5;MSH5-SAPCD1;MUC21;MUC22;NCR3;NELFE;NEU1;NFKBIL1;NOTCH4;PBX2;POU5F1;PPT2;PPT2-EGFL8;PRRC2A;PRRT1;PSORS1C1;PSORS1C2;PSORS1C3;RNF5;RNF5P1;SAPCD1;SFTA2;SKIV2L;SLC44A4;SNORA38;SNORD48;SNORD52;SNORD84;SNORD117;STK19;STK19;TCF19;TNF;TNXA;TNXB;TNXB;TUBB;VARS;VARS2;VWA7;ZBTB12	31691750	rs1150757	6	32029205	A	G	0.0755467	0.0823192	0.0254197	0.00120201	-0.287505	0.0470841	1.02032e-09	-0.286323	0.100079	0.00422369	0.00422369	0.423047	5
cg18854144	6	ABHD16A;AGER;AGPAT1;AIF1;APOM;ATF6B;ATP6V1G2;ATP6V1G2-DDX39B;BAG6;BTNL2;C2;C4A;C4A;C4B;C4B;C4B_2;C4B_2;C6orf10;C6orf15;C6orf25;C6orf47;C6orf48;CCHCR1;CDSN;CFB;CLIC1;CSNK2B;CYP21A1P;CYP21A2;CYP21A2;DDAH2;DDR1;DDX39B;DPCR1;DXO;EGFL8;EHMT2;FKBPL;FLOT1;GPANK1;GPSM3;GTF2H4;HCG22;HCG23;HCG26;HCG27;HCP5;HLA-B;HLA-C;HLA-DQA1;HLA-DQB1;HLA-DRA;HLA-DRB1;HLA-DRB5;HLA-DRB6;HSPA1A;HSPA1B;HSPA1L;IER3;LOC100507547;LOC102060414;LSM2;LST1;LTA;LTB;LY6G5B;LY6G5C;LY6G6C;LY6G6D;LY6G6E;LY6G6F;MCCD1;MICA;MICB;MIR1236;MIR4640;MIR4646;MIR6721;MIR6832;MIR6833;MIR6891;MSH5;MSH5-SAPCD1;MUC21;MUC22;NCR3;NELFE;NEU1;NFKBIL1;NOTCH4;PBX2;POU5F1;PPT2;PPT2-EGFL8;PRRC2A;PRRT1;PSORS1C1;PSORS1C2;PSORS1C3;RNF5;RNF5P1;SAPCD1;SFTA2;SKIV2L;SLC44A4;SNORA38;SNORD48;SNORD52;SNORD84;SNORD117;STK19;STK19;TCF19;TNF;TNXA;TNXB;TNXB;TUBB;VARS;VARS2;VWA7;ZBTB12	31691781	rs433061	6	32014828	A	G	0.0735586	0.0875716	0.0253614	0.000554495	-0.290003	0.0471495	7.71359e-10	-0.301968	0.100291	0.00260447	0.00260447	0.699997	9
cg12923268	6	ABHD16A;AGER;AGPAT1;AIF1;APOM;ATF6B;ATP6V1G2;ATP6V1G2-DDX39B;BAG6;BTNL2;C2;C4A;C4A;C4B;C4B;C4B_2;C4B_2;C6orf10;C6orf15;C6orf25;C6orf47;C6orf48;CCHCR1;CDSN;CFB;CLIC1;CSNK2B;CYP21A1P;CYP21A2;CYP21A2;DDAH2;DDR1;DDX39B;DPCR1;DXO;EGFL8;EHMT2;FKBPL;FLOT1;GPANK1;GPSM3;GTF2H4;HCG22;HCG23;HCG26;HCG27;HCP5;HLA-B;HLA-C;HLA-DQA1;HLA-DQB1;HLA-DRA;HLA-DRB1;HLA-DRB5;HLA-DRB6;HSPA1A;HSPA1B;HSPA1L;IER3;LOC100507547;LOC102060414;LSM2;LST1;LTA;LTB;LY6G5B;LY6G5C;LY6G6C;LY6G6D;LY6G6E;LY6G6F;MCCD1;MICA;MICB;MIR1236;MIR4640;MIR4646;MIR6721;MIR6832;MIR6833;MIR6891;MSH5;MSH5-SAPCD1;MUC21;MUC22;NCR3;NELFE;NEU1;NFKBIL1;NOTCH4;PBX2;POU5F1;PPT2;PPT2-EGFL8;PRRC2A;PRRT1;PSORS1C1;PSORS1C2;PSORS1C3;RNF5;RNF5P1;SAPCD1;SFTA2;SKIV2L;SLC44A4;SNORA38;SNORD48;SNORD52;SNORD84;SNORD117;STK19;STK19;TCF19;TNF;TNXA;TNXB;TNXB;TUBB;VARS;VARS2;VWA7;ZBTB12	31691812	rs652888	6	31851234	G	A	0.200795	0.066185	0.0177772	0.000196848	-0.242926	0.0383885	2.48212e-10	-0.272449	0.0849051	0.00133259	0.00133259	0.65359	7
cg23895220	6	ABHD16A;AGER;AGPAT1;AIF1;APOM;ATF6B;ATP6V1G2;ATP6V1G2-DDX39B;BAG6;BTNL2;C2;C4A;C4A;C4B;C4B;C4B_2;C4B_2;C6orf10;C6orf15;C6orf25;C6orf47;C6orf48;CCHCR1;CDSN;CFB;CLIC1;CSNK2B;CYP21A1P;CYP21A2;CYP21A2;DDAH2;DDR1;DDX39B;DPCR1;DXO;EGFL8;EHMT2;FKBPL;FLOT1;GPANK1;GPSM3;GTF2H4;HCG22;HCG23;HCG26;HCG27;HCP5;HLA-B;HLA-C;HLA-DQA1;HLA-DQB1;HLA-DRA;HLA-DRB1;HLA-DRB5;HLA-DRB6;HSPA1A;HSPA1B;HSPA1L;IER3;LOC100507547;LOC102060414;LSM2;LST1;LTA;LTB;LY6G5B;LY6G5C;LY6G6C;LY6G6D;LY6G6E;LY6G6F;MCCD1;MICA;MICB;MIR1236;MIR4640;MIR4646;MIR6721;MIR6832;MIR6833;MIR6891;MSH5;MSH5-SAPCD1;MUC21;MUC22;NCR3;NELFE;NEU1;NFKBIL1;NOTCH4;PBX2;POU5F1;PPT2;PPT2-EGFL8;PRRC2A;PRRT1;PSORS1C1;PSORS1C2;PSORS1C3;RNF5;RNF5P1;SAPCD1;SFTA2;SKIV2L;SLC44A4;SNORA38;SNORD48;SNORD52;SNORD84;SNORD117;STK19;STK19;TCF19;TNF;TNXA;TNXB;TNXB;TUBB;VARS;VARS2;VWA7;ZBTB12	31691870	rs1150757	6	32029205	A	G	0.0755467	0.0823192	0.0254197	0.00120201	-0.35133	0.0470649	8.34311e-14	-0.234307	0.0788679	0.00296946	0.00296946	0.571799	7
cg01338864	6	ABHD16A;AGER;AGPAT1;AIF1;APOM;ATF6B;ATP6V1G2;ATP6V1G2-DDX39B;BAG6;BTNL2;C2;C4A;C4A;C4B;C4B;C4B_2;C4B_2;C6orf10;C6orf15;C6orf25;C6orf47;C6orf48;CCHCR1;CDSN;CFB;CLIC1;CSNK2B;CYP21A1P;CYP21A2;CYP21A2;DDAH2;DDR1;DDX39B;DPCR1;DXO;EGFL8;EHMT2;FKBPL;FLOT1;GPANK1;GPSM3;GTF2H4;HCG22;HCG23;HCG26;HCG27;HCP5;HLA-B;HLA-C;HLA-DQA1;HLA-DQB1;HLA-DRA;HLA-DRB1;HLA-DRB5;HLA-DRB6;HSPA1A;HSPA1B;HSPA1L;IER3;LOC100507547;LOC102060414;LSM2;LST1;LTA;LTB;LY6G5B;LY6G5C;LY6G6C;LY6G6D;LY6G6E;LY6G6F;MCCD1;MICA;MICB;MIR1236;MIR4640;MIR4646;MIR6721;MIR6832;MIR6833;MIR6891;MSH5;MSH5-SAPCD1;MUC21;MUC22;NCR3;NELFE;NEU1;NFKBIL1;NOTCH4;PBX2;POU5F1;PPT2;PPT2-EGFL8;PRRC2A;PRRT1;PSORS1C1;PSORS1C2;PSORS1C3;RNF5;RNF5P1;SAPCD1;SFTA2;SKIV2L;SLC44A4;SNORA38;SNORD48;SNORD52;SNORD84;SNORD117;STK19;STK19;TCF19;TNF;TNXA;TNXB;TNXB;TUBB;VARS;VARS2;VWA7;ZBTB12	31691905	rs433061	6	32014828	A	G	0.0735586	0.0875716	0.0253614	0.000554495	-0.334907	0.0466682	7.16005e-13	-0.26148	0.0840366	0.00186135	0.00186135	0.687229	8
cg00718684	6	ABHD16A;AGER;AGPAT1;AIF1;APOM;ATF6B;ATP6V1G2;ATP6V1G2-DDX39B;BAG6;BTNL2;C2;C4A;C4A;C4B;C4B;C4B_2;C4B_2;C6orf10;C6orf15;C6orf25;C6orf47;C6orf48;CCHCR1;CDSN;CFB;CLIC1;CSNK2B;CYP21A1P;CYP21A2;CYP21A2;DDAH2;DDR1;DDX39B;DPCR1;DXO;EGFL8;EHMT2;FKBPL;FLOT1;GPANK1;GPSM3;GTF2H4;HCG22;HCG23;HCG26;HCG27;HCP5;HLA-B;HLA-C;HLA-DQA1;HLA-DQB1;HLA-DRA;HLA-DRB1;HLA-DRB5;HLA-DRB6;HSPA1A;HSPA1B;HSPA1L;IER3;LOC100507547;LOC102060414;LSM2;LST1;LTA;LTB;LY6G5B;LY6G5C;LY6G6C;LY6G6D;LY6G6E;LY6G6F;MCCD1;MICA;MICB;MIR1236;MIR4640;MIR4646;MIR6721;MIR6832;MIR6833;MIR6891;MSH5;MSH5-SAPCD1;MUC21;MUC22;NCR3;NELFE;NEU1;NFKBIL1;NOTCH4;PBX2;POU5F1;PPT2;PPT2-EGFL8;PRRC2A;PRRT1;PSORS1C1;PSORS1C2;PSORS1C3;RNF5;RNF5P1;SAPCD1;SFTA2;SKIV2L;SLC44A4;SNORA38;SNORD48;SNORD52;SNORD84;SNORD117;STK19;STK19;TCF19;TNF;TNXA;TNXB;TNXB;TUBB;VARS;VARS2;VWA7;ZBTB12	31692026	rs1269852	6	32080191	C	G	0.0755467	0.087532	0.0253665	0.000559149	-0.354931	0.0471265	5.01802e-14	-0.246617	0.0786131	0.0017063	0.000506069	0.351515	20
cg26114961	6	ABHD16A;AGER;AGPAT1;AIF1;APOM;ATF6B;ATP6V1G2;ATP6V1G2-DDX39B;BAG6;BTNL2;C2;C4A;C4A;C4B;C4B;C4B_2;C4B_2;C6orf10;C6orf15;C6orf25;C6orf47;C6orf48;CCHCR1;CDSN;CFB;CLIC1;CSNK2B;CYP21A1P;CYP21A2;CYP21A2;DDAH2;DDR1;DDX39B;DPCR1;DXO;EGFL8;EHMT2;FKBPL;FLOT1;GPANK1;GPSM3;GTF2H4;HCG22;HCG23;HCG26;HCG27;HCP5;HLA-B;HLA-C;HLA-DQA1;HLA-DQB1;HLA-DRA;HLA-DRB1;HLA-DRB5;HLA-DRB6;HSPA1A;HSPA1B;HSPA1L;IER3;LOC100507547;LOC102060414;LSM2;LST1;LTA;LTB;LY6G5B;LY6G5C;LY6G6C;LY6G6D;LY6G6E;LY6G6F;MCCD1;MICA;MICB;MIR1236;MIR4640;MIR4646;MIR6721;MIR6832;MIR6833;MIR6891;MSH5;MSH5-SAPCD1;MUC21;MUC22;NCR3;NELFE;NEU1;NFKBIL1;NOTCH4;PBX2;POU5F1;PPT2;PPT2-EGFL8;PRRC2A;PRRT1;PSORS1C1;PSORS1C2;PSORS1C3;RNF5;RNF5P1;SAPCD1;SFTA2;SKIV2L;SLC44A4;SNORA38;SNORD48;SNORD52;SNORD84;SNORD117;STK19;STK19;TCF19;TNF;TNXA;TNXB;TNXB;TUBB;VARS;VARS2;VWA7;ZBTB12	31692295	rs433061	6	32014828	A	G	0.0735586	0.0875716	0.0253614	0.000554495	-0.362051	0.046759	9.71648e-15	-0.241876	0.076699	0.00161281	0.00155586	0.186571	11
cg07449758	6	ABHD16A;AGER;AGPAT1;AIF1;APOM;ATF6B;ATP6V1G2;ATP6V1G2-DDX39B;BAG6;BTNL2;C2;C4A;C4A;C4B;C4B;C4B_2;C4B_2;C6orf10;C6orf15;C6orf25;C6orf47;C6orf48;CCHCR1;CDSN;CFB;CLIC1;CSNK2B;CYP21A1P;CYP21A2;CYP21A2;DDAH2;DDR1;DDX39B;DPCR1;DXO;EGFL8;EHMT2;FKBPL;FLOT1;GPANK1;GPSM3;GTF2H4;HCG22;HCG23;HCG26;HCG27;HCP5;HLA-B;HLA-C;HLA-DQA1;HLA-DQB1;HLA-DRA;HLA-DRB1;HLA-DRB5;HLA-DRB6;HSPA1A;HSPA1B;HSPA1L;IER3;LOC100507547;LOC102060414;LSM2;LST1;LTA;LTB;LY6G5B;LY6G5C;LY6G6C;LY6G6D;LY6G6E;LY6G6F;MCCD1;MICA;MICB;MIR1236;MIR4640;MIR4646;MIR6721;MIR6832;MIR6833;MIR6891;MSH5;MSH5-SAPCD1;MUC21;MUC22;NCR3;NELFE;NEU1;NFKBIL1;NOTCH4;PBX2;POU5F1;PPT2;PPT2-EGFL8;PRRC2A;PRRT1;PSORS1C1;PSORS1C2;PSORS1C3;RNF5;RNF5P1;SAPCD1;SFTA2;SKIV2L;SLC44A4;SNORA38;SNORD48;SNORD52;SNORD84;SNORD117;STK19;STK19;TCF19;TNF;TNXA;TNXB;TNXB;TUBB;VARS;VARS2;VWA7;ZBTB12	31692300	rs501942	6	31840477	T	C	0.0735586	0.090012	0.0253268	0.000379388	-0.298966	0.0468294	1.72354e-10	-0.301078	0.096957	0.00190105	0.00783427	0.882757	8
cg05991539	6	ABHD16A;AGER;AGPAT1;AIF1;APOM;ATF6B;ATP6V1G2;ATP6V1G2-DDX39B;BAG6;BTNL2;C2;C4A;C4A;C4B;C4B;C4B_2;C4B_2;C6orf10;C6orf15;C6orf25;C6orf47;C6orf48;CCHCR1;CDSN;CFB;CLIC1;CSNK2B;CYP21A1P;CYP21A2;CYP21A2;DDAH2;DDR1;DDX39B;DPCR1;DXO;EGFL8;EHMT2;FKBPL;FLOT1;GPANK1;GPSM3;GTF2H4;HCG22;HCG23;HCG26;HCG27;HCP5;HLA-B;HLA-C;HLA-DQA1;HLA-DQB1;HLA-DRA;HLA-DRB1;HLA-DRB5;HLA-DRB6;HSPA1A;HSPA1B;HSPA1L;IER3;LOC100507547;LOC102060414;LSM2;LST1;LTA;LTB;LY6G5B;LY6G5C;LY6G6C;LY6G6D;LY6G6E;LY6G6F;MCCD1;MICA;MICB;MIR1236;MIR4640;MIR4646;MIR6721;MIR6832;MIR6833;MIR6891;MSH5;MSH5-SAPCD1;MUC21;MUC22;NCR3;NELFE;NEU1;NFKBIL1;NOTCH4;PBX2;POU5F1;PPT2;PPT2-EGFL8;PRRC2A;PRRT1;PSORS1C1;PSORS1C2;PSORS1C3;RNF5;RNF5P1;SAPCD1;SFTA2;SKIV2L;SLC44A4;SNORA38;SNORD48;SNORD52;SNORD84;SNORD117;STK19;STK19;TCF19;TNF;TNXA;TNXB;TNXB;TUBB;VARS;VARS2;VWA7;ZBTB12	31692365	rs116667074	6	32285362	T	C	0.0785288	0.0857175	0.0247815	0.000542324	-0.246605	0.0465668	1.18547e-07	-0.34759	0.120027	0.0037803	0.0103895	0.467583	20
cg15264752	6	ABHD16A;AGER;AGPAT1;AIF1;APOM;ATF6B;ATP6V1G2;ATP6V1G2-DDX39B;BAG6;BTNL2;C2;C4A;C4A;C4B;C4B;C4B_2;C4B_2;C6orf10;C6orf15;C6orf25;C6orf47;C6orf48;CCHCR1;CDSN;CFB;CLIC1;CSNK2B;CYP21A1P;CYP21A2;CYP21A2;DDAH2;DDR1;DDX39B;DPCR1;DXO;EGFL8;EHMT2;FKBPL;FLOT1;GPANK1;GPSM3;GTF2H4;HCG22;HCG23;HCG26;HCG27;HCP5;HLA-B;HLA-C;HLA-DQA1;HLA-DQB1;HLA-DRA;HLA-DRB1;HLA-DRB5;HLA-DRB6;HSPA1A;HSPA1B;HSPA1L;IER3;LOC100507547;LOC102060414;LSM2;LST1;LTA;LTB;LY6G5B;LY6G5C;LY6G6C;LY6G6D;LY6G6E;LY6G6F;MCCD1;MICA;MICB;MIR1236;MIR4640;MIR4646;MIR6721;MIR6832;MIR6833;MIR6891;MSH5;MSH5-SAPCD1;MUC21;MUC22;NCR3;NELFE;NEU1;NFKBIL1;NOTCH4;PBX2;POU5F1;PPT2;PPT2-EGFL8;PRRC2A;PRRT1;PSORS1C1;PSORS1C2;PSORS1C3;RNF5;RNF5P1;SAPCD1;SFTA2;SKIV2L;SLC44A4;SNORA38;SNORD48;SNORD52;SNORD84;SNORD117;STK19;STK19;TCF19;TNF;TNXA;TNXB;TNXB;VARS;VARS2;VWA7;ZBTB12	31697973	rs9267576	6	31812038	T	G	0.107356	0.00662277	0.0216282	0.759445	0.509307	0.0446248	3.59717e-30	0.0130035	0.0424812	0.759529	0.0198424	0.393851	20
cg20165831	6	ABHD16A;AGER;AGPAT1;AIF1;APOM;ATF6B;ATP6V1G2;ATP6V1G2-DDX39B;BAG6;BTNL2;C2;C4A;C4A;C4B;C4B;C4B_2;C4B_2;C6orf10;C6orf15;C6orf25;C6orf47;C6orf48;CCHCR1;CDSN;CFB;CLIC1;CSNK2B;CYP21A1P;CYP21A2;CYP21A2;DDAH2;DDR1;DDX39B;DPCR1;DXO;EGFL8;EHMT2;FKBPL;FLOT1;GPANK1;GPSM3;GTF2H4;HCG22;HCG23;HCG26;HCG27;HCP5;HLA-B;HLA-C;HLA-DQA1;HLA-DQB1;HLA-DRA;HLA-DRB1;HLA-DRB5;HLA-DRB6;HSPA1A;HSPA1B;HSPA1L;IER3;LOC100507547;LOC102060414;LSM2;LST1;LTA;LTB;LY6G5B;LY6G5C;LY6G6C;LY6G6D;LY6G6E;LY6G6F;MCCD1;MICA;MICB;MIR1236;MIR4640;MIR4646;MIR6721;MIR6832;MIR6833;MIR6891;MSH5;MSH5-SAPCD1;MUC21;MUC22;NCR3;NELFE;NEU1;NFKBIL1;NOTCH4;PBX2;POU5F1;PPT2;PPT2-EGFL8;PRRC2A;PRRT1;PSORS1C1;PSORS1C2;PSORS1C3;RNF5;RNF5P1;SAPCD1;SFTA2;SKIV2L;SLC44A4;SNORA38;SNORD48;SNORD52;SNORD84;SNORD117;STK19;STK19;TCF19;TNF;TNXA;TNXB;TNXB;VARS;VARS2;VWA7;ZBTB12	31701011	rs6905572	6	31731881	T	C	0.153082	-0.00569383	0.0163421	0.727529	0.45137	0.0511071	1.02956e-18	-0.0126146	0.0362337	0.727732	0.00114947	0.054913	16
cg23065732	6	ABHD16A;AGER;AGPAT1;AIF1;APOM;ATF6B;ATP6V1G2;ATP6V1G2-DDX39B;BAG6;BTNL2;C2;C4A;C4A;C4B;C4B;C4B_2;C4B_2;C6orf10;C6orf15;C6orf25;C6orf47;C6orf48;CCHCR1;CDSN;CFB;CLIC1;CSNK2B;CYP21A1P;CYP21A2;CYP21A2;DDAH2;DDR1;DDX39B;DPCR1;DXO;EGFL8;EHMT2;FKBPL;FLOT1;GPANK1;GPSM3;GTF2H4;HCG22;HCG23;HCG26;HCG27;HCP5;HLA-B;HLA-C;HLA-DQA1;HLA-DQB1;HLA-DRA;HLA-DRB1;HLA-DRB5;HLA-DRB6;HSPA1A;HSPA1B;HSPA1L;IER3;LOC100507547;LOC102060414;LSM2;LST1;LTA;LTB;LY6G5B;LY6G5C;LY6G6C;LY6G6D;LY6G6E;LY6G6F;MCCD1;MICA;MICB;MIR1236;MIR4640;MIR4646;MIR6721;MIR6832;MIR6833;MIR6891;MSH5;MSH5-SAPCD1;MUC21;MUC22;NCR3;NELFE;NEU1;NFKBIL1;NOTCH4;PBX2;POU5F1;PPT2;PPT2-EGFL8;PRRC2A;PRRT1;PSORS1C1;PSORS1C2;PSORS1C3;RNF5;RNF5P1;SAPCD1;SFTA2;SKIV2L;SLC44A4;SNORA38;SNORD48;SNORD52;SNORD84;SNORD117;STK19;STK19;TCF19;TNF;TNXA;TNXB;TNXB;VARS;VARS2;VWA7;ZBTB12	31701808	rs3115672	6	31727897	T	C	0.0745527	0.0883812	0.0253474	0.000488845	-0.265001	0.0461893	9.62096e-09	-0.333513	0.111929	0.00288555	0.00288555	0.122321	10
cg24208375	6	ABHD16A;AGER;AGPAT1;AIF1;APOM;ATF6B;ATP6V1G2;ATP6V1G2-DDX39B;BAG6;BTNL2;C2;C4A;C4A;C4B;C4B;C4B_2;C4B_2;C6orf10;C6orf15;C6orf25;C6orf47;C6orf48;CCHCR1;CDSN;CFB;CLIC1;CSNK2B;CYP21A1P;CYP21A2;CYP21A2;DDAH2;DDR1;DDX39B;DPCR1;DXO;EGFL8;EHMT2;FKBPL;FLOT1;GPANK1;GPSM3;GTF2H4;HCG22;HCG23;HCG26;HCG27;HCP5;HLA-B;HLA-C;HLA-DQA1;HLA-DQB1;HLA-DRA;HLA-DRB1;HLA-DRB5;HLA-DRB6;HSPA1A;HSPA1B;HSPA1L;IER3;LOC100507547;LOC102060414;LSM2;LST1;LTA;LTB;LY6G5B;LY6G5C;LY6G6C;LY6G6D;LY6G6E;LY6G6F;MCCD1;MICA;MICB;MIR1236;MIR4640;MIR4646;MIR6721;MIR6832;MIR6833;MIR6891;MSH5;MSH5-SAPCD1;MUC21;MUC22;NCR3;NELFE;NEU1;NFKBIL1;NOTCH4;PBX2;POU5F1;PPT2;PPT2-EGFL8;PRRC2A;PRRT1;PSORS1C1;PSORS1C2;PSORS1C3;RNF5;RNF5P1;SAPCD1;SFTA2;SKIV2L;SLC44A4;SNORA38;SNORD48;SNORD52;SNORD84;SNORD117;STK19;STK19;TCF19;TNF;TNXA;TNXB;TNXB;VARS;VARS2;VWA7;ZBTB12	31704282	rs497309	6	31892484	C	A	0.0735586	0.0870666	0.0253694	0.00059925	-0.268923	0.0465124	7.39261e-09	-0.32376	0.109705	0.00316545	0.00316545	0.921983	6
cg00579105	6	ABHD16A;AGER;AGPAT1;AIF1;APOM;ATF6B;ATP6V1G2;ATP6V1G2-DDX39B;BAG6;BTNL2;C2;C4A;C4A;C4B;C4B;C4B_2;C4B_2;C6orf10;C6orf15;C6orf25;C6orf47;C6orf48;CCHCR1;CDSN;CFB;CLIC1;CSNK2B;CYP21A1P;CYP21A2;CYP21A2;DDAH2;DDR1;DDX39B;DPCR1;DXO;EGFL8;EHMT2;FKBPL;FLOT1;GPANK1;GPSM3;GTF2H4;HCG22;HCG23;HCG26;HCG27;HCP5;HLA-B;HLA-C;HLA-DQA1;HLA-DQB1;HLA-DRA;HLA-DRB1;HLA-DRB5;HLA-DRB6;HSPA1A;HSPA1B;HSPA1L;IER3;LOC100507547;LOC102060414;LSM2;LST1;LTA;LTB;LY6G5B;LY6G5C;LY6G6C;LY6G6D;LY6G6E;LY6G6F;MCCD1;MICA;MICB;MIR1236;MIR4640;MIR4646;MIR6721;MIR6832;MIR6833;MIR6891;MSH5;MSH5-SAPCD1;MUC21;MUC22;NCR3;NELFE;NEU1;NFKBIL1;NOTCH4;PBX2;POU5F1;PPT2;PPT2-EGFL8;PRRC2A;PRRT1;PSORS1C1;PSORS1C2;PSORS1C3;RNF5;RNF5P1;SAPCD1;SFTA2;SKIV2L;SLC44A4;SNORA38;SNORD48;SNORD52;SNORD84;SNORD117;STK19;STK19;TCF19;TNF;TNXA;TNXB;TNXB;VARS;VARS2;VWA7;ZBTB12	31704587	rs1150793	6	31717696	G	A	0.0705765	0.0528599	0.0292014	0.0702673	-0.438052	0.0696701	3.2259e-10	-0.12067	0.0693697	0.0819422	0.0180672	0.379335	5
cg00686197	6	ABHD16A;AGER;AGPAT1;AIF1;APOM;ATF6B;ATP6V1G2;ATP6V1G2-DDX39B;BAG6;BTNL2;C2;C4A;C4A;C4B;C4B;C4B_2;C4B_2;C6orf10;C6orf15;C6orf25;C6orf47;C6orf48;CCHCR1;CDSN;CFB;CLIC1;CSNK2B;CYP21A1P;CYP21A2;CYP21A2;DDAH2;DDR1;DDX39B;DPCR1;DXO;EGFL8;EHMT2;FKBPL;GPANK1;GPSM3;GTF2H4;HCG22;HCG23;HCG26;HCG27;HCP5;HLA-B;HLA-C;HLA-DQA1;HLA-DQA2;HLA-DQB1;HLA-DQB2;HLA-DRA;HLA-DRB1;HLA-DRB5;HLA-DRB6;HSPA1A;HSPA1B;HSPA1L;LOC100507547;LOC102060414;LSM2;LST1;LTA;LTB;LY6G5B;LY6G5C;LY6G6C;LY6G6D;LY6G6E;LY6G6F;MCCD1;MICA;MICB;MIR1236;MIR4640;MIR4646;MIR6721;MIR6832;MIR6833;MIR6891;MSH5;MSH5-SAPCD1;MUC21;MUC22;NCR3;NELFE;NEU1;NFKBIL1;NOTCH4;PBX2;POU5F1;PPT2;PPT2-EGFL8;PRRC2A;PRRT1;PSORS1C1;PSORS1C2;PSORS1C3;RNF5;RNF5P1;SAPCD1;SFTA2;SKIV2L;SLC44A4;SNORA38;SNORD48;SNORD52;SNORD84;SNORD117;STK19;STK19;TCF19;TNF;TNXA;TNXB;TNXB;VARS;VARS2;VWA7;ZBTB12	31733619	rs497309	6	31892484	C	A	0.0735586	0.0870666	0.0253694	0.00059925	-0.331956	0.0471087	1.83346e-12	-0.262284	0.0850062	0.00203235	0.00203235	0.707664	9
cg16587961	6	ABHD16A;AGER;AGPAT1;AIF1;APOM;ATF6B;ATP6V1G2;ATP6V1G2-DDX39B;BAG6;BTNL2;C2;C4A;C4A;C4B;C4B;C4B_2;C4B_2;C6orf10;C6orf15;C6orf25;C6orf47;C6orf48;CCHCR1;CDSN;CFB;CLIC1;CSNK2B;CYP21A1P;CYP21A2;CYP21A2;DDAH2;DDR1;DDX39B;DPCR1;DXO;EGFL8;EHMT2;FKBPL;GPANK1;GPSM3;GTF2H4;HCG22;HCG23;HCG26;HCG27;HCP5;HLA-B;HLA-C;HLA-DQA1;HLA-DQA2;HLA-DQB1;HLA-DQB2;HLA-DRA;HLA-DRB1;HLA-DRB5;HLA-DRB6;HSPA1A;HSPA1B;HSPA1L;LOC100507547;LOC102060414;LSM2;LST1;LTA;LTB;LY6G5B;LY6G5C;LY6G6C;LY6G6D;LY6G6E;LY6G6F;MCCD1;MICA;MICB;MIR1236;MIR4640;MIR4646;MIR6721;MIR6832;MIR6833;MIR6891;MSH5;MSH5-SAPCD1;MUC21;MUC22;NCR3;NELFE;NEU1;NFKBIL1;NOTCH4;PBX2;POU5F1;PPT2;PPT2-EGFL8;PRRC2A;PRRT1;PSORS1C1;PSORS1C2;PSORS1C3;RNF5;RNF5P1;SAPCD1;SFTA2;SKIV2L;SLC44A4;SNORA38;SNORD48;SNORD52;SNORD84;SNORD117;STK19;STK19;TCF19;TNF;TNXA;TNXB;TNXB;VARS;VARS2;VWA7;ZBTB12	31733688	rs1150793	6	31717696	G	A	0.0705765	0.0528599	0.0292014	0.0702673	-0.542661	0.0708871	1.92888e-14	-0.0974087	0.0552954	0.0781362	0.00238238	0.40636	9
cg02002586	6	ABHD16A;AGER;AGPAT1;AIF1;APOM;ATF6B;ATP6V1G2;ATP6V1G2-DDX39B;BAG6;BTNL2;C2;C4A;C4A;C4B;C4B;C4B_2;C4B_2;C6orf10;C6orf15;C6orf25;C6orf47;C6orf48;CCHCR1;CDSN;CFB;CLIC1;CSNK2B;CYP21A1P;CYP21A2;CYP21A2;DDAH2;DDR1;DDX39B;DPCR1;DXO;EGFL8;EHMT2;FKBPL;GPANK1;GPSM3;GTF2H4;HCG22;HCG23;HCG26;HCG27;HCP5;HLA-B;HLA-C;HLA-DQA1;HLA-DQA2;HLA-DQB1;HLA-DQB2;HLA-DRA;HLA-DRB1;HLA-DRB5;HLA-DRB6;HSPA1A;HSPA1B;HSPA1L;LOC100507547;LOC102060414;LSM2;LST1;LTA;LTB;LY6G5B;LY6G5C;LY6G6C;LY6G6D;LY6G6E;LY6G6F;MCCD1;MICA;MICB;MIR1236;MIR4640;MIR4646;MIR6721;MIR6832;MIR6833;MIR6891;MSH5;MSH5-SAPCD1;MUC21;MUC22;NCR3;NELFE;NEU1;NFKBIL1;NOTCH4;PBX2;POU5F1;PPT2;PPT2-EGFL8;PRRC2A;PRRT1;PSORS1C1;PSORS1C2;PSORS1C3;RNF5;RNF5P1;SAPCD1;SFTA2;SKIV2L;SLC44A4;SNORA38;SNORD48;SNORD52;SNORD84;SNORD117;STK19;STK19;TCF19;TNF;TNXA;TNXB;TNXB;VARS;VARS2;VWA7;ZBTB12	31733894	rs1150793	6	31717696	G	A	0.0705765	0.0528599	0.0292014	0.0702673	-0.494502	0.0712214	3.83395e-12	-0.106895	0.0610261	0.0798372	0.000534411	0.480245	4
cg03560996	6	ABHD16A;AGER;AGPAT1;AIF1;APOM;ATF6B;ATP6V1G2;ATP6V1G2-DDX39B;BAG6;BTNL2;C2;C4A;C4A;C4B;C4B;C4B_2;C4B_2;C6orf10;C6orf15;C6orf25;C6orf47;C6orf48;CCHCR1;CDSN;CFB;CLIC1;CSNK2B;CYP21A1P;CYP21A2;CYP21A2;DDAH2;DDR1;DDX39B;DPCR1;DXO;EGFL8;EHMT2;FKBPL;GPANK1;GPSM3;GTF2H4;HCG22;HCG23;HCG26;HCG27;HCP5;HLA-B;HLA-C;HLA-DQA1;HLA-DQA2;HLA-DQB1;HLA-DQB2;HLA-DRA;HLA-DRB1;HLA-DRB5;HLA-DRB6;HSPA1A;HSPA1B;HSPA1L;LOC100507547;LOC102060414;LSM2;LST1;LTA;LTB;LY6G5B;LY6G5C;LY6G6C;LY6G6D;LY6G6E;LY6G6F;MCCD1;MICA;MICB;MIR1236;MIR4640;MIR4646;MIR6721;MIR6832;MIR6833;MIR6891;MSH5;MSH5-SAPCD1;MUC21;MUC22;NCR3;NELFE;NEU1;NFKBIL1;NOTCH4;PBX2;POU5F1;PPT2;PPT2-EGFL8;PRRC2A;PRRT1;PSORS1C1;PSORS1C2;PSORS1C3;RNF5;RNF5P1;SAPCD1;SFTA2;SKIV2L;SLC44A4;SNORA38;SNORD48;SNORD52;SNORD84;SNORD117;STK19;STK19;TCF19;TNF;TNXA;TNXB;TNXB;VARS;VARS2;VWA7;ZBTB12	31733908	rs693906	6	31835164	C	G	0.11332	0.0832241	0.0221267	0.000169065	-0.606504	0.0422941	1.22782e-46	-0.137219	0.0377164	0.000274562	0.00241535	0.170784	20
cg12425321	6	ABHD16A;AGER;AGPAT1;AIF1;APOM;ATF6B;ATP6V1G2;ATP6V1G2-DDX39B;BAG6;BTNL2;C2;C4A;C4A;C4B;C4B;C4B_2;C4B_2;C6orf10;C6orf15;C6orf25;C6orf47;C6orf48;CCHCR1;CDSN;CFB;CLIC1;CSNK2B;CYP21A1P;CYP21A2;CYP21A2;DDAH2;DDR1;DDX39B;DPCR1;DXO;EGFL8;EHMT2;FKBPL;GPANK1;GPSM3;GTF2H4;HCG22;HCG23;HCG26;HCG27;HCP5;HLA-B;HLA-C;HLA-DQA1;HLA-DQA2;HLA-DQB1;HLA-DQB2;HLA-DRA;HLA-DRB1;HLA-DRB5;HLA-DRB6;HSPA1A;HSPA1B;HSPA1L;LOC100507547;LOC102060414;LSM2;LST1;LTA;LTB;LY6G5B;LY6G5C;LY6G6C;LY6G6D;LY6G6E;LY6G6F;MCCD1;MICA;MICB;MIR1236;MIR4640;MIR4646;MIR6721;MIR6832;MIR6833;MIR6891;MSH5;MSH5-SAPCD1;MUC21;MUC22;NCR3;NELFE;NEU1;NFKBIL1;NOTCH4;PBX2;POU5F1;PPT2;PPT2-EGFL8;PRRC2A;PRRT1;PSORS1C1;PSORS1C2;PSORS1C3;RNF5;RNF5P1;SAPCD1;SFTA2;SKIV2L;SLC44A4;SNORA38;SNORD48;SNORD52;SNORD84;SNORD117;STK19;STK19;TCF19;TNF;TNXA;TNXB;TNXB;VARS;VARS2;VWA7;ZBTB12	31733914	rs693906	6	31835164	C	G	0.11332	0.0832241	0.0221267	0.000169065	-0.380831	0.0420706	1.40143e-19	-0.218533	0.062917	0.000514	0.00213719	0.242559	15
cg18273421	6	ABHD16A;AGER;AGPAT1;AIF1;APOM;ATF6B;ATP6V1G2;ATP6V1G2-DDX39B;BAG6;BTNL2;C2;C4A;C4A;C4B;C4B;C4B_2;C4B_2;C6orf10;C6orf15;C6orf25;C6orf47;C6orf48;CCHCR1;CDSN;CFB;CLIC1;CSNK2B;CYP21A1P;CYP21A2;CYP21A2;DDAH2;DDR1;DDX39B;DPCR1;DXO;EGFL8;EHMT2;FKBPL;GPANK1;GPSM3;GTF2H4;HCG22;HCG23;HCG26;HCG27;HCP5;HLA-B;HLA-C;HLA-DQA1;HLA-DQA2;HLA-DQB1;HLA-DQB2;HLA-DRA;HLA-DRB1;HLA-DRB5;HLA-DRB6;HSPA1A;HSPA1B;HSPA1L;LOC100507547;LOC102060414;LSM2;LST1;LTA;LTB;LY6G5B;LY6G5C;LY6G6C;LY6G6D;LY6G6E;LY6G6F;MCCD1;MICA;MICB;MIR1236;MIR4640;MIR4646;MIR6721;MIR6832;MIR6833;MIR6891;MSH5;MSH5-SAPCD1;MUC21;MUC22;NCR3;NELFE;NEU1;NFKBIL1;NOTCH4;PBX2;POU5F1;PPT2;PPT2-EGFL8;PRRC2A;PRRT1;PSORS1C1;PSORS1C2;PSORS1C3;RNF5;RNF5P1;SAPCD1;SFTA2;SKIV2L;SLC44A4;SNORA38;SNORD48;SNORD52;SNORD84;SNORD117;STK19;STK19;TCF19;TNF;TNXA;TNXB;TNXB;VARS;VARS2;VWA7;ZBTB12	31734554	rs693906	6	31835164	C	G	0.11332	0.0832241	0.0221267	0.000169065	-0.248943	0.0431401	7.90043e-09	-0.33431	0.106096	0.0016271	0.00663575	0.576361	4
cg10807309	6	ABHD16A;AGER;AGPAT1;AIF1;APOM;ATF6B;ATP6V1G2;ATP6V1G2-DDX39B;BAG6;BTNL2;C2;C4A;C4A;C4B;C4B;C4B_2;C4B_2;C6orf10;C6orf15;C6orf25;C6orf47;C6orf48;CCHCR1;CDSN;CFB;CLIC1;CSNK2B;CYP21A1P;CYP21A2;CYP21A2;DDAH2;DDR1;DDX39B;DPCR1;DXO;EGFL8;EHMT2;FKBPL;GPANK1;GPSM3;GTF2H4;HCG22;HCG23;HCG26;HCG27;HCP5;HLA-B;HLA-C;HLA-DQA1;HLA-DQA2;HLA-DQB1;HLA-DQB2;HLA-DRA;HLA-DRB1;HLA-DRB5;HLA-DRB6;HSPA1A;HSPA1B;HSPA1L;LOC100507547;LOC102060414;LSM2;LST1;LTA;LTB;LY6G5B;LY6G5C;LY6G6C;LY6G6D;LY6G6E;LY6G6F;MCCD1;MICA;MICB;MIR1236;MIR4640;MIR4646;MIR6721;MIR6832;MIR6833;MIR6891;MSH5;MSH5-SAPCD1;MUC21;MUC22;NCR3;NELFE;NEU1;NFKBIL1;NOTCH4;PBX2;POU5F1;PPT2;PPT2-EGFL8;PRRC2A;PRRT1;PSORS1C1;PSORS1C2;PSORS1C3;RNF5;RNF5P1;SAPCD1;SFTA2;SKIV2L;SLC44A4;SNORA38;SNORD48;SNORD52;SNORD84;SNORD117;STK19;STK19;TCF19;TNF;TNXA;TNXB;TNXB;VARS;VARS2;VWA7;ZBTB12	31761062	rs9461719	6	31732207	T	C	0.027833	0.115097	0.0969504	0.235159	-1.7212	0.08494	2.68917e-91	-0.0668702	0.0564238	0.235961	0.0149994	0.36039	20
cg00586094	6	ABHD16A;AGER;AGPAT1;AIF1;APOM;ATF6B;ATP6V1G2;ATP6V1G2-DDX39B;BAG6;BTNL2;C2;C4A;C4A;C4B;C4B;C4B_2;C4B_2;C6orf10;C6orf15;C6orf25;C6orf47;C6orf48;CCHCR1;CDSN;CFB;CLIC1;CSNK2B;CYP21A1P;CYP21A2;CYP21A2;DDAH2;DDR1;DDX39B;DPCR1;DXO;EGFL8;EHMT2;FKBPL;GPANK1;GPSM3;GTF2H4;HCG22;HCG23;HCG26;HCG27;HCP5;HLA-B;HLA-C;HLA-DQA1;HLA-DQA2;HLA-DQB1;HLA-DQB2;HLA-DRA;HLA-DRB1;HLA-DRB5;HLA-DRB6;HSPA1A;HSPA1B;HSPA1L;LOC100507547;LOC102060414;LSM2;LST1;LTA;LTB;LY6G5B;LY6G5C;LY6G6C;LY6G6D;LY6G6E;LY6G6F;MCCD1;MICA;MICB;MIR1236;MIR4640;MIR4646;MIR6721;MIR6832;MIR6833;MIR6891;MSH5;MSH5-SAPCD1;MUC21;MUC22;NCR3;NELFE;NEU1;NFKBIL1;NOTCH4;PBX2;POU5F1;PPT2;PPT2-EGFL8;PRRC2A;PRRT1;PSORS1C1;PSORS1C2;PSORS1C3;RNF5;RNF5P1;SAPCD1;SFTA2;SKIV2L;SLC44A4;SNORA38;SNORD48;SNORD52;SNORD84;SNORD117;STK19;STK19;TCF19;TNF;TNXA;TNXB;TNXB;VARS;VARS2;VWA7;ZBTB12	31775791	rs17201192	6	31786365	T	G	0.0208748	0.0831498	0.171396	0.627582	-1.22791	0.0906683	8.72946e-42	-0.0677165	0.139673	0.627803	0.00358837	0.534284	20
cg17494781	6	ABHD16A;AGER;AGPAT1;AIF1;APOM;ATF6B;ATP6V1G2;ATP6V1G2-DDX39B;BAG6;BTNL2;C2;C4A;C4A;C4B;C4B;C4B_2;C4B_2;C6orf10;C6orf15;C6orf25;C6orf47;C6orf48;CCHCR1;CDSN;CFB;CLIC1;CSNK2B;CYP21A1P;CYP21A2;CYP21A2;DDAH2;DDR1;DDX39B;DPCR1;DXO;EGFL8;EHMT2;FKBPL;GPANK1;GPSM3;GTF2H4;HCG22;HCG23;HCG26;HCG27;HCP5;HLA-B;HLA-C;HLA-DOB;HLA-DQA1;HLA-DQA2;HLA-DQB1;HLA-DQB2;HLA-DRA;HLA-DRB1;HLA-DRB5;HLA-DRB6;HSPA1A;HSPA1B;HSPA1L;LOC100507547;LOC102060414;LSM2;LST1;LTA;LTB;LY6G5B;LY6G5C;LY6G6C;LY6G6D;LY6G6E;LY6G6F;MCCD1;MICA;MICB;MIR1236;MIR4640;MIR4646;MIR6721;MIR6832;MIR6833;MIR6891;MSH5;MSH5-SAPCD1;MUC21;MUC22;NCR3;NELFE;NEU1;NFKBIL1;NOTCH4;PBX2;POU5F1;PPT2;PPT2-EGFL8;PRRC2A;PRRT1;PSORS1C1;PSORS1C2;PSORS1C3;RNF5;RNF5P1;SAPCD1;SFTA2;SKIV2L;SLC44A4;SNORA38;SNORD48;SNORD52;SNORD84;SNORD117;STK19;STK19;TCF19;TNF;TNXA;TNXB;TNXB;VARS;VARS2;VWA7;ZBTB12	31783482	rs1043618	6	31783507	C	G	0.392644	0.0417872	0.0148533	0.00490317	-0.427582	0.0334942	2.54363e-37	-0.0977291	0.0355715	0.00600694	0.00288561	0.104882	20
cg05032934	6	ABHD16A;AGER;AGPAT1;AIF1;APOM;ATF6B;ATP6V1G2;ATP6V1G2-DDX39B;BAG6;BTNL2;C2;C4A;C4A;C4B;C4B;C4B_2;C4B_2;C6orf10;C6orf15;C6orf25;C6orf47;C6orf48;CCHCR1;CDSN;CFB;CLIC1;CSNK2B;CYP21A1P;CYP21A2;CYP21A2;DDAH2;DDR1;DDX39B;DPCR1;DXO;EGFL8;EHMT2;FKBPL;GPANK1;GPSM3;GTF2H4;HCG22;HCG23;HCG26;HCG27;HCP5;HLA-B;HLA-C;HLA-DOB;HLA-DQA1;HLA-DQA2;HLA-DQB1;HLA-DQB2;HLA-DRA;HLA-DRB1;HLA-DRB5;HLA-DRB6;HSPA1A;HSPA1B;HSPA1L;LOC100507547;LOC102060414;LSM2;LST1;LTA;LTB;LY6G5B;LY6G5C;LY6G6C;LY6G6D;LY6G6E;LY6G6F;MCCD1;MICA;MICB;MIR1236;MIR4640;MIR4646;MIR6721;MIR6832;MIR6833;MIR6891;MSH5;MSH5-SAPCD1;MUC21;MUC22;NCR3;NELFE;NEU1;NFKBIL1;NOTCH4;PBX2;POU5F1;PPT2;PPT2-EGFL8;PRRC2A;PRRT1;PSORS1C1;PSORS1C2;PSORS1C3;RNF5;RNF5P1;SAPCD1;SFTA2;SKIV2L;SLC44A4;SNORA38;SNORD48;SNORD52;SNORD84;SNORD117;STK19;STK19;TCF19;TNF;TNXA;TNXB;TNXB;VARS;VARS2;VWA7;ZBTB12	31789161	rs78593564	6	31906828	A	G	0.0159046	0.056357	0.0426013	0.185871	1.51229	0.121866	2.32233e-35	0.037266	0.0283297	0.188362	0.0345295	0.545813	17
cg16372051	6	ABHD16A;AGER;AGPAT1;AIF1;APOM;ATF6B;ATP6V1G2;ATP6V1G2-DDX39B;BAG6;BTNL2;C2;C4A;C4A;C4B;C4B;C4B_2;C4B_2;C6orf10;C6orf15;C6orf25;C6orf47;C6orf48;CCHCR1;CDSN;CFB;CLIC1;CSNK2B;CYP21A1P;CYP21A2;CYP21A2;DDAH2;DDR1;DDX39B;DPCR1;DXO;EGFL8;EHMT2;FKBPL;GPANK1;GPSM3;GTF2H4;HCG22;HCG23;HCG26;HCG27;HCP5;HLA-B;HLA-C;HLA-DOB;HLA-DQA1;HLA-DQA2;HLA-DQB1;HLA-DQB2;HLA-DRA;HLA-DRB1;HLA-DRB5;HLA-DRB6;HSPA1A;HSPA1B;HSPA1L;LOC100507547;LOC102060414;LSM2;LST1;LTA;LTB;LY6G5B;LY6G5C;LY6G6C;LY6G6D;LY6G6E;LY6G6F;MCCD1;MICA;MICB;MIR1236;MIR4640;MIR4646;MIR6721;MIR6832;MIR6833;MIR6891;MSH5;MSH5-SAPCD1;MUC21;MUC22;NCR3;NELFE;NEU1;NFKBIL1;NOTCH4;PBX2;POU5F1;PPT2;PPT2-EGFL8;PRRC2A;PRRT1;PSORS1C1;PSORS1C2;PSORS1C3;RNF5;RNF5P1;SAPCD1;SFTA2;SKIV2L;SLC44A4;SNORA38;SNORD48;SNORD52;SNORD84;SNORD117;STK19;STK19;TAP2;TCF19;TNF;TNXA;TNXB;TNXB;VARS;VARS2;VWA7;ZBTB12	31794302	rs1008438	6	31783208	C	A	0.403579	0.0421555	0.0148142	0.00443258	0.274625	0.0342214	1.01566e-15	0.153502	0.0572344	0.00731854	0.00285314	0.109557	20
cg24239961	6	ABHD16A;AGER;AGPAT1;AIF1;APOM;ATF6B;ATP6V1G2;ATP6V1G2-DDX39B;BAG6;BTNL2;C2;C4A;C4A;C4B;C4B;C4B_2;C4B_2;C6orf10;C6orf15;C6orf25;C6orf47;C6orf48;CCHCR1;CDSN;CFB;CLIC1;CSNK2B;CYP21A1P;CYP21A2;CYP21A2;DDAH2;DDR1;DDX39B;DPCR1;DXO;EGFL8;EHMT2;FKBPL;GPANK1;GPSM3;GTF2H4;HCG22;HCG23;HCG26;HCG27;HCP5;HLA-B;HLA-C;HLA-DOB;HLA-DQA1;HLA-DQA2;HLA-DQB1;HLA-DQB2;HLA-DRA;HLA-DRB1;HLA-DRB5;HLA-DRB6;HSPA1A;HSPA1B;HSPA1L;LOC100507547;LOC102060414;LSM2;LST1;LTA;LTB;LY6G5B;LY6G5C;LY6G6C;LY6G6D;LY6G6E;LY6G6F;MCCD1;MICA;MICB;MIR1236;MIR4640;MIR4646;MIR6721;MIR6832;MIR6833;MIR6891;MSH5;MSH5-SAPCD1;MUC21;MUC22;NCR3;NELFE;NEU1;NFKBIL1;NOTCH4;PBX2;POU5F1;PPT2;PPT2-EGFL8;PRRC2A;PRRT1;PSORS1C1;PSORS1C2;PSORS1C3;RNF5;RNF5P1;SAPCD1;SFTA2;SKIV2L;SLC44A4;SNORA38;SNORD48;SNORD52;SNORD84;SNORD117;STK19;STK19;TAP2;TCF19;TNF;TNXA;TNXB;TNXB;VARS;VARS2;VWA7;ZBTB12	31794472	rs1144708	6	31710020	T	C	0.361829	0.0420614	0.014877	0.00469457	0.479208	0.0342056	1.36073e-44	0.0877727	0.0316708	0.0055815	0.0185395	0.147143	20
cg04835051	6	ABHD16A;AGER;AGPAT1;AIF1;APOM;ATF6B;ATP6V1G2;ATP6V1G2-DDX39B;BAG6;BTNL2;C2;C4A;C4A;C4B;C4B;C4B_2;C4B_2;C6orf10;C6orf15;C6orf25;C6orf47;C6orf48;CCHCR1;CDSN;CFB;CLIC1;CSNK2B;CYP21A1P;CYP21A2;CYP21A2;DDAH2;DDR1;DDX39B;DPCR1;DXO;EGFL8;EHMT2;FKBPL;GPANK1;GPSM3;GTF2H4;HCG22;HCG23;HCG26;HCG27;HCP5;HLA-B;HLA-C;HLA-DOB;HLA-DQA1;HLA-DQA2;HLA-DQB1;HLA-DQB2;HLA-DRA;HLA-DRB1;HLA-DRB5;HLA-DRB6;HSPA1A;HSPA1B;HSPA1L;LOC100507547;LOC102060414;LSM2;LST1;LTA;LTB;LY6G5B;LY6G5C;LY6G6C;LY6G6D;LY6G6E;LY6G6F;MCCD1;MICA;MICB;MIR1236;MIR4640;MIR4646;MIR6721;MIR6832;MIR6833;MIR6891;MSH5;MSH5-SAPCD1;MUC21;MUC22;NCR3;NELFE;NEU1;NFKBIL1;NOTCH4;PBX2;POU5F1;PPT2;PPT2-EGFL8;PRRC2A;PRRT1;PSORS1C1;PSORS1C2;PSORS1C3;RNF5;RNF5P1;SAPCD1;SFTA2;SKIV2L;SLC44A4;SNORA38;SNORD48;SNORD52;SNORD84;SNORD117;STK19;STK19;TAP2;TCF19;TNF;TNXA;TNXB;TNXB;VARS;VARS2;VWA7;ZBTB12	31794519	rs1008438	6	31783208	C	A	0.403579	0.0421555	0.0148142	0.00443258	0.275318	0.0343734	1.15054e-15	0.153116	0.0571025	0.00733109	0.000990047	0.129708	20
cg09782889	6	ABHD16A;AGER;AGPAT1;AIF1;APOM;ATF6B;ATP6V1G2;ATP6V1G2-DDX39B;BAG6;BTNL2;C2;C4A;C4A;C4B;C4B;C4B_2;C4B_2;C6orf10;C6orf15;C6orf25;C6orf47;C6orf48;CCHCR1;CDSN;CFB;CLIC1;CSNK2B;CYP21A1P;CYP21A2;CYP21A2;DDAH2;DDR1;DDX39B;DPCR1;DXO;EGFL8;EHMT2;FKBPL;GPANK1;GPSM3;GTF2H4;HCG22;HCG23;HCG26;HCG27;HCP5;HLA-B;HLA-C;HLA-DOB;HLA-DQA1;HLA-DQA2;HLA-DQB1;HLA-DQB2;HLA-DRA;HLA-DRB1;HLA-DRB5;HLA-DRB6;HSPA1A;HSPA1B;HSPA1L;LOC100507547;LOC102060414;LSM2;LST1;LTA;LTB;LY6G5B;LY6G5C;LY6G6C;LY6G6D;LY6G6E;LY6G6F;MCCD1;MICA;MICB;MIR1236;MIR4640;MIR4646;MIR6721;MIR6832;MIR6833;MIR6891;MSH5;MSH5-SAPCD1;MUC21;MUC22;NCR3;NELFE;NEU1;NFKBIL1;NOTCH4;PBX2;POU5F1;PPT2;PPT2-EGFL8;PRRC2A;PRRT1;PSORS1C1;PSORS1C2;PSORS1C3;RNF5;RNF5P1;SAPCD1;SFTA2;SKIV2L;SLC44A4;SNORA38;SNORD48;SNORD52;SNORD84;SNORD117;STK19;STK19;TAP2;TCF19;TNF;TNXA;TNXB;TNXB;VARS;VARS2;VWA7;ZBTB12	31798731	rs115003989	6	31925921	A	G	0.0139165	0.0374375	0.044565	0.400872	1.06247	0.133852	2.06088e-15	0.0352363	0.042179	0.403493	0.0471567	0.0783575	13
cg24375209	6	ABHD16A;AGER;AGPAT1;AIF1;APOM;ATF6B;ATP6V1G2;ATP6V1G2-DDX39B;BAG6;BTNL2;C2;C4A;C4A;C4B;C4B;C4B_2;C4B_2;C6orf10;C6orf15;C6orf25;C6orf47;C6orf48;CCHCR1;CDSN;CFB;CLIC1;CSNK2B;CYP21A1P;CYP21A2;CYP21A2;DDAH2;DDR1;DDX39B;DPCR1;DXO;EGFL8;EHMT2;FKBPL;GPANK1;GPSM3;GTF2H4;HCG22;HCG23;HCG26;HCG27;HCP5;HLA-B;HLA-C;HLA-DOB;HLA-DQA1;HLA-DQA2;HLA-DQB1;HLA-DQB2;HLA-DRA;HLA-DRB1;HLA-DRB5;HLA-DRB6;HSPA1A;HSPA1B;HSPA1L;LOC100507547;LOC102060414;LSM2;LST1;LTA;LTB;LY6G5B;LY6G5C;LY6G6C;LY6G6D;LY6G6E;LY6G6F;MCCD1;MICA;MICB;MIR1236;MIR4640;MIR4646;MIR6721;MIR6832;MIR6833;MIR6891;MSH5;MSH5-SAPCD1;MUC21;MUC22;NCR3;NELFE;NEU1;NFKBIL1;NOTCH4;PBX2;POU5F1;PPT2;PPT2-EGFL8;PRRC2A;PRRT1;PSORS1C1;PSORS1C2;PSORS1C3;RNF5;RNF5P1;SAPCD1;SFTA2;SKIV2L;SLC44A4;SNORA38;SNORD48;SNORD52;SNORD84;SNORD117;STK19;STK19;TAP2;TCF19;TNF;TNXA;TNXB;TNXB;VARS;VARS2;VWA7;ZBTB12	31801042	rs3117577	6	31727474	G	A	0.0745527	0.0876284	0.0253534	0.00054769	0.383384	0.0340719	2.25865e-29	0.228566	0.06918	0.000953404	0.00179999	0.0525708	20
cg05571472	6	ABHD16A;AGER;AGPAT1;AIF1;APOM;ATF6B;ATP6V1G2;ATP6V1G2-DDX39B;BAG6;BTNL2;C2;C4A;C4A;C4B;C4B;C4B_2;C4B_2;C6orf10;C6orf15;C6orf25;C6orf47;C6orf48;CCHCR1;CDSN;CFB;CLIC1;CSNK2B;CYP21A1P;CYP21A2;CYP21A2;DDAH2;DDR1;DDX39B;DPCR1;DXO;EGFL8;EHMT2;FKBPL;GPANK1;GPSM3;GTF2H4;HCG22;HCG23;HCG26;HCG27;HCP5;HLA-B;HLA-C;HLA-DOB;HLA-DQA1;HLA-DQA2;HLA-DQB1;HLA-DQB2;HLA-DRA;HLA-DRB1;HLA-DRB5;HLA-DRB6;HSPA1A;HSPA1B;HSPA1L;LOC100507547;LOC102060414;LSM2;LST1;LTA;LTB;LY6G5B;LY6G5C;LY6G6C;LY6G6D;LY6G6E;LY6G6F;MCCD1;MICA;MICB;MIR1236;MIR4640;MIR4646;MIR6721;MIR6832;MIR6833;MIR6891;MSH5;MSH5-SAPCD1;MUC21;MUC22;NCR3;NELFE;NEU1;NFKBIL1;NOTCH4;PBX2;POU5F1;PPT2;PPT2-EGFL8;PRRC2A;PRRT1;PSORS1C1;PSORS1C2;PSORS1C3;RNF5;RNF5P1;SAPCD1;SFTA2;SKIV2L;SLC44A4;SNORA38;SNORD48;SNORD52;SNORD84;SNORD117;STK19;STK19;TAP2;TCF19;TNF;TNXA;TNXB;TNXB;VARS;VARS2;VWA7;ZBTB12	31802104	rs693906	6	31835164	C	G	0.11332	0.0832241	0.0221267	0.000169065	0.382979	0.0433199	9.50998e-19	0.217307	0.0627867	0.000538092	0.00530599	0.293877	16
cg20900994	6	ABHD16A;AGER;AGPAT1;AIF1;APOM;ATF6B;ATP6V1G2;ATP6V1G2-DDX39B;BAG6;BTNL2;C2;C4A;C4A;C4B;C4B;C4B_2;C4B_2;C6orf10;C6orf15;C6orf25;C6orf47;C6orf48;CCHCR1;CDSN;CFB;CLIC1;CSNK2B;CYP21A1P;CYP21A2;CYP21A2;DDAH2;DDR1;DDX39B;DPCR1;DXO;EGFL8;EHMT2;FKBPL;GPANK1;GPSM3;GTF2H4;HCG22;HCG23;HCG26;HCG27;HCP5;HLA-B;HLA-C;HLA-DOB;HLA-DQA1;HLA-DQA2;HLA-DQB1;HLA-DQB2;HLA-DRA;HLA-DRB1;HLA-DRB5;HLA-DRB6;HSPA1A;HSPA1B;HSPA1L;LOC100507547;LOC102060414;LSM2;LST1;LTA;LTB;LY6G5B;LY6G5C;LY6G6C;LY6G6D;LY6G6E;LY6G6F;MCCD1;MICA;MICB;MIR1236;MIR4640;MIR4646;MIR6721;MIR6832;MIR6833;MIR6891;MSH5;MSH5-SAPCD1;MUC21;MUC22;NCR3;NELFE;NEU1;NFKBIL1;NOTCH4;PBX2;POU5F1;PPT2;PPT2-EGFL8;PRRC2A;PRRT1;PSORS1C1;PSORS1C2;PSORS1C3;RNF5;RNF5P1;SAPCD1;SFTA2;SKIV2L;SLC44A4;SNORA38;SNORD48;SNORD52;SNORD84;SNORD117;STK19;STK19;TAP2;TCF19;TNF;TNXA;TNXB;TNXB;VARS;VARS2;VWA7;ZBTB12	31803089	rs3131382	6	31707730	T	C	0.0516899	0.00983347	0.0283853	0.729021	0.356265	0.0566353	3.16426e-10	0.0276016	0.0797954	0.729415	0.048408	0.736824	5
cg12060786	6	ABHD16A;AGER;AGPAT1;AIF1;APOM;ATF6B;ATP6V1G2;ATP6V1G2-DDX39B;BAG6;BTNL2;C2;C4A;C4A;C4B;C4B;C4B_2;C4B_2;C6orf10;C6orf15;C6orf25;C6orf47;C6orf48;CCHCR1;CDSN;CFB;CLIC1;CSNK2B;CYP21A1P;CYP21A2;CYP21A2;DDAH2;DDR1;DDX39B;DPCR1;DXO;EGFL8;EHMT2;FKBPL;GPANK1;GPSM3;GTF2H4;HCG22;HCG23;HCG26;HCG27;HCP5;HLA-B;HLA-C;HLA-DOB;HLA-DQA1;HLA-DQA2;HLA-DQB1;HLA-DQB2;HLA-DRA;HLA-DRB1;HLA-DRB5;HLA-DRB6;HSPA1A;HSPA1B;HSPA1L;LOC100507547;LOC102060414;LSM2;LST1;LTA;LTB;LY6G5B;LY6G5C;LY6G6C;LY6G6D;LY6G6E;LY6G6F;MCCD1;MICA;MICB;MIR1236;MIR4640;MIR4646;MIR6721;MIR6832;MIR6833;MIR6891;MSH5;MSH5-SAPCD1;MUC21;MUC22;NCR3;NELFE;NEU1;NFKBIL1;NOTCH4;PBX2;POU5F1;PPT2;PPT2-EGFL8;PRRC2A;PRRT1;PSORS1C1;PSORS1C2;PSORS1C3;RNF5;RNF5P1;SAPCD1;SFTA2;SKIV2L;SLC44A4;SNORA38;SNORD48;SNORD52;SNORD84;SNORD117;STK19;STK19;TAP2;TCF19;TNF;TNXA;TNXB;TNXB;VARS;VARS2;VWA7;ZBTB12	31803718	rs644774	6	31838490	C	T	0.423459	0.0300327	0.0149052	0.0439136	0.310236	0.0327522	2.73937e-21	0.096806	0.0491197	0.0487446	0.0124126	0.101482	20
cg00397479	6	ABHD16A;AGER;AGPAT1;AIF1;APOM;ATF6B;ATP6V1G2;ATP6V1G2-DDX39B;BAG6;BTNL2;C2;C4A;C4A;C4B;C4B;C4B_2;C4B_2;C6orf10;C6orf15;C6orf25;C6orf47;C6orf48;CCHCR1;CDSN;CFB;CLIC1;CSNK2B;CYP21A1P;CYP21A2;CYP21A2;DDAH2;DDR1;DDX39B;DPCR1;DXO;EGFL8;EHMT2;FKBPL;GPANK1;GPSM3;GTF2H4;HCG22;HCG23;HCG26;HCG27;HCP5;HLA-B;HLA-C;HLA-DOB;HLA-DQA1;HLA-DQA2;HLA-DQB1;HLA-DQB2;HLA-DRA;HLA-DRB1;HLA-DRB5;HLA-DRB6;HSPA1A;HSPA1B;HSPA1L;LOC100507547;LOC102060414;LSM2;LST1;LTA;LTB;LY6G5B;LY6G5C;LY6G6C;LY6G6D;LY6G6E;LY6G6F;MCCD1;MICA;MICB;MIR1236;MIR4640;MIR4646;MIR6721;MIR6832;MIR6833;MIR6891;MSH5;MSH5-SAPCD1;MUC21;MUC22;NCR3;NELFE;NEU1;NFKBIL1;NOTCH4;PBX2;POU5F1;PPT2;PPT2-EGFL8;PRRC2A;PRRT1;PSMB8;PSMB9;PSORS1C1;PSORS1C2;PSORS1C3;RNF5;RNF5P1;SAPCD1;SFTA2;SKIV2L;SLC44A4;SNORA38;SNORD48;SNORD52;SNORD84;SNORD117;STK19;STK19;TAP1;TAP2;TAPSAR1;TCF19;TNF;TNXA;TNXB;TNXB;VARS;VARS2;VWA7;ZBTB12	31831510	rs433061	6	32014828	A	G	0.0735586	0.0875716	0.0253614	0.000554495	-0.307809	0.0464238	3.34748e-11	-0.2845	0.0928966	0.00219465	0.00219465	0.646286	8
cg20544437	6	ABHD16A;AGER;AGPAT1;AIF1;APOM;ATF6B;ATP6V1G2;ATP6V1G2-DDX39B;BAG6;BTNL2;C2;C4A;C4A;C4B;C4B;C4B_2;C4B_2;C6orf10;C6orf15;C6orf25;C6orf47;C6orf48;CCHCR1;CDSN;CFB;CLIC1;CSNK2B;CYP21A1P;CYP21A2;CYP21A2;DDAH2;DDR1;DDX39B;DPCR1;DXO;EGFL8;EHMT2;FKBPL;GPANK1;GPSM3;GTF2H4;HCG22;HCG23;HCG26;HCG27;HCP5;HLA-B;HLA-C;HLA-DOB;HLA-DQA1;HLA-DQA2;HLA-DQB1;HLA-DQB2;HLA-DRA;HLA-DRB1;HLA-DRB5;HLA-DRB6;HSPA1A;HSPA1B;HSPA1L;LOC100507547;LOC102060414;LSM2;LST1;LTA;LTB;LY6G5B;LY6G5C;LY6G6C;LY6G6D;LY6G6E;LY6G6F;MCCD1;MICA;MICB;MIR1236;MIR4640;MIR4646;MIR6721;MIR6832;MIR6833;MIR6891;MSH5;MSH5-SAPCD1;MUC21;MUC22;NCR3;NELFE;NEU1;NFKBIL1;NOTCH4;PBX2;POU5F1;PPT2;PPT2-EGFL8;PRRC2A;PRRT1;PSMB8;PSMB9;PSORS1C1;PSORS1C2;PSORS1C3;RNF5;RNF5P1;SAPCD1;SFTA2;SKIV2L;SLC44A4;SNORA38;SNORD48;SNORD52;SNORD84;SNORD117;STK19;STK19;TAP1;TAP2;TAPSAR1;TCF19;TNF;TNXA;TNXB;TNXB;VARS;VARS2;VWA7;ZBTB12	31839329	rs577272	6	31837963	G	A	0.423459	0.0294866	0.0149034	0.0478706	0.428417	0.0328436	6.86008e-39	0.0688269	0.035185	0.0504485	0.00291843	0.106128	20
cg11726150	6	ABHD16A;AGER;AGPAT1;AIF1;APOM;ATF6B;ATP6V1G2;ATP6V1G2-DDX39B;BAG6;BTNL2;C2;C4A;C4A;C4B;C4B;C4B_2;C4B_2;C6orf10;C6orf15;C6orf25;C6orf47;C6orf48;CCHCR1;CDSN;CFB;CLIC1;CSNK2B;CYP21A1P;CYP21A2;CYP21A2;DDAH2;DDR1;DDX39B;DPCR1;DXO;EGFL8;EHMT2;FKBPL;GPANK1;GPSM3;GTF2H4;HCG22;HCG23;HCG26;HCG27;HCP5;HLA-B;HLA-C;HLA-DOB;HLA-DQA1;HLA-DQA2;HLA-DQB1;HLA-DQB2;HLA-DRA;HLA-DRB1;HLA-DRB5;HLA-DRB6;HSPA1A;HSPA1B;HSPA1L;LOC100507547;LOC102060414;LSM2;LST1;LTA;LTB;LY6G5B;LY6G5C;LY6G6C;LY6G6D;LY6G6E;LY6G6F;MCCD1;MICA;MICB;MIR1236;MIR4640;MIR4646;MIR6721;MIR6832;MIR6833;MIR6891;MSH5;MSH5-SAPCD1;MUC21;MUC22;NCR3;NELFE;NEU1;NFKBIL1;NOTCH4;PBX2;POU5F1;PPT2;PPT2-EGFL8;PRRC2A;PRRT1;PSMB8;PSMB9;PSORS1C1;PSORS1C2;PSORS1C3;RNF5;RNF5P1;SAPCD1;SFTA2;SKIV2L;SLC44A4;SNORA38;SNORD48;SNORD52;SNORD84;SNORD117;STK19;STK19;TAP1;TAP2;TAPSAR1;TCF19;TNF;TNXA;TNXB;TNXB;VARS;VARS2;VWA7;ZBTB12	31845172	rs386480	6	31946837	C	G	0.215706	0.0354402	0.0165144	0.0318715	0.2131	0.034682	8.02717e-10	0.166308	0.0820867	0.0427647	0.0427647	0.0506743	8
cg04021562	6	ABHD16A;AGER;AGPAT1;AIF1;APOM;ATF6B;ATP6V1G2;ATP6V1G2-DDX39B;BAG6;BTNL2;C2;C4A;C4A;C4B;C4B;C4B_2;C4B_2;C6orf10;C6orf15;C6orf25;C6orf47;C6orf48;CCHCR1;CDSN;CFB;CLIC1;CSNK2B;CYP21A1P;CYP21A2;CYP21A2;DDAH2;DDR1;DDX39B;DPCR1;DXO;EGFL8;EHMT2;FKBPL;GPANK1;GPSM3;GTF2H4;HCG22;HCG23;HCG26;HCG27;HCP5;HLA-B;HLA-C;HLA-DOB;HLA-DQA1;HLA-DQA2;HLA-DQB1;HLA-DQB2;HLA-DRA;HLA-DRB1;HLA-DRB5;HLA-DRB6;HSPA1A;HSPA1B;HSPA1L;LOC100507547;LOC102060414;LSM2;LST1;LTA;LTB;LY6G5B;LY6G5C;LY6G6C;LY6G6D;LY6G6E;LY6G6F;MCCD1;MICA;MICB;MIR1236;MIR4640;MIR4646;MIR6721;MIR6832;MIR6833;MIR6891;MSH5;MSH5-SAPCD1;MUC21;MUC22;NCR3;NELFE;NEU1;NFKBIL1;NOTCH4;PBX2;POU5F1;PPT2;PPT2-EGFL8;PRRC2A;PRRT1;PSMB8;PSMB9;PSORS1C1;PSORS1C2;PSORS1C3;RNF5;RNF5P1;SAPCD1;SFTA2;SKIV2L;SLC44A4;SNORA38;SNORD48;SNORD52;SNORD84;SNORD117;STK19;STK19;TAP1;TAP2;TAPSAR1;TCF19;TNF;TNXA;TNXB;TNXB;VARS;VARS2;VWA7;ZBTB12	31845527	rs589428	6	31848220	T	G	0.27833	0.0524263	0.0154928	0.000714604	0.169552	0.0331093	3.03956e-07	0.309205	0.109522	0.00475447	0.00475447	0.0522896	4
cg07357081	6	ABHD16A;AGER;AGPAT1;AIF1;APOM;ATF6B;ATP6V1G2;ATP6V1G2-DDX39B;BAG6;BTNL2;C2;C4A;C4A;C4B;C4B;C4B_2;C4B_2;C6orf10;C6orf15;C6orf25;C6orf47;C6orf48;CCHCR1;CDSN;CFB;CLIC1;CSNK2B;CYP21A1P;CYP21A2;CYP21A2;DDAH2;DDR1;DDX39B;DPCR1;DXO;EGFL8;EHMT2;FKBPL;GPANK1;GPSM3;GTF2H4;HCG22;HCG23;HCG26;HCG27;HCP5;HLA-B;HLA-C;HLA-DOB;HLA-DQA1;HLA-DQA2;HLA-DQB1;HLA-DQB2;HLA-DRA;HLA-DRB1;HLA-DRB5;HLA-DRB6;HSPA1A;HSPA1B;HSPA1L;LOC100507547;LOC102060414;LSM2;LST1;LTA;LTB;LY6G5B;LY6G5C;LY6G6C;LY6G6D;LY6G6E;LY6G6F;MCCD1;MICA;MICB;MIR1236;MIR4640;MIR4646;MIR6721;MIR6832;MIR6833;MIR6891;MSH5;MSH5-SAPCD1;MUC21;MUC22;NCR3;NELFE;NEU1;NFKBIL1;NOTCH4;PBX2;POU5F1;PPT2;PPT2-EGFL8;PRRC2A;PRRT1;PSMB8;PSMB9;PSORS1C1;PSORS1C2;PSORS1C3;RNF5;RNF5P1;SAPCD1;SFTA2;SKIV2L;SLC44A4;SNORA38;SNORD48;SNORD52;SNORD84;SNORD117;STK19;STK19;TAP1;TAP2;TAPSAR1;TCF19;TNF;TNXA;TNXB;TNXB;VARS;VARS2;VWA7;ZBTB12	31846797	rs115526171	6	31846798	A	G	0.00994036	-0.066582	0.0607984	0.273461	-3.13527	0.13395	3.69518e-121	0.0212364	0.019413	0.273985	0.0352574	0.191783	20
cg01667634	6	ABHD16A;AGER;AGPAT1;AIF1;APOM;ATF6B;ATP6V1G2;ATP6V1G2-DDX39B;BAG6;BTNL2;C2;C4A;C4A;C4B;C4B;C4B_2;C4B_2;C6orf10;C6orf15;C6orf25;C6orf47;C6orf48;CCHCR1;CDSN;CFB;CLIC1;CSNK2B;CYP21A1P;CYP21A2;CYP21A2;DDAH2;DDR1;DDX39B;DPCR1;DXO;EGFL8;EHMT2;FKBPL;GPANK1;GPSM3;GTF2H4;HCG22;HCG23;HCG26;HCG27;HCP5;HLA-B;HLA-C;HLA-DOB;HLA-DQA1;HLA-DQA2;HLA-DQB1;HLA-DQB2;HLA-DRA;HLA-DRB1;HLA-DRB5;HLA-DRB6;HSPA1A;HSPA1B;HSPA1L;LOC100507547;LOC102060414;LSM2;LST1;LTA;LTB;LY6G5B;LY6G5C;LY6G6C;LY6G6D;LY6G6E;LY6G6F;MCCD1;MICA;MICB;MIR1236;MIR4646;MIR6721;MIR6832;MIR6833;MIR6891;MSH5;MSH5-SAPCD1;MUC21;MUC22;NCR3;NELFE;NEU1;NFKBIL1;NOTCH4;PBX2;POU5F1;PPT2;PPT2-EGFL8;PRRC2A;PRRT1;PSMB8;PSMB9;PSORS1C1;PSORS1C2;PSORS1C3;RNF5;RNF5P1;SAPCD1;SFTA2;SKIV2L;SLC44A4;SNORA38;SNORD48;SNORD52;SNORD84;SNORD117;STK19;STK19;TAP1;TAP2;TAPSAR1;TCF19;TNF;TNXA;TNXB;TNXB;VARS;VARS2;VWA7;ZBTB12	31860439	rs115699278	6	31860832	T	C	0.0139165	0.114415	0.128346	0.372684	1.24413	0.16549	5.5689e-14	0.0919639	0.103884	0.376019	0.0288934	0.94652	6
cg26687082	6	ABHD16A;AGER;AGPAT1;AIF1;APOM;ATF6B;ATP6V1G2;ATP6V1G2-DDX39B;BAG6;BTNL2;C2;C4A;C4A;C4B;C4B;C4B_2;C4B_2;C6orf10;C6orf15;C6orf25;C6orf47;C6orf48;CCHCR1;CDSN;CFB;CLIC1;CSNK2B;CYP21A1P;CYP21A2;CYP21A2;DDAH2;DDX39B;DPCR1;DXO;EGFL8;EHMT2;FKBPL;GPANK1;GPSM3;GTF2H4;HCG22;HCG23;HCG26;HCG27;HCP5;HLA-B;HLA-C;HLA-DOB;HLA-DQA1;HLA-DQA2;HLA-DQB1;HLA-DQB2;HLA-DRA;HLA-DRB1;HLA-DRB5;HLA-DRB6;HSPA1A;HSPA1B;HSPA1L;LOC100294145;LOC100507547;LOC102060414;LSM2;LST1;LTA;LTB;LY6G5B;LY6G5C;LY6G6C;LY6G6D;LY6G6E;LY6G6F;MCCD1;MICA;MICB;MIR1236;MIR4646;MIR6721;MIR6832;MIR6833;MIR6891;MSH5;MSH5-SAPCD1;MUC21;MUC22;NCR3;NELFE;NEU1;NFKBIL1;NOTCH4;PBX2;POU5F1;PPT2;PPT2-EGFL8;PRRC2A;PRRT1;PSMB8;PSMB9;PSORS1C1;PSORS1C2;PSORS1C3;RNF5;RNF5P1;SAPCD1;SFTA2;SKIV2L;SLC44A4;SNORA38;SNORD48;SNORD52;SNORD84;SNORD117;STK19;STK19;TAP1;TAP2;TAPSAR1;TCF19;TNF;TNXA;TNXB;TNXB;VARS;VARS2;VWA7;ZBTB12	31869120	rs241435	6	32798243	A	G	0.028827	-0.0170886	0.126439	0.892491	0.652511	0.0896339	3.34487e-13	-0.026189	0.193806	0.892509	0.0381317	0.482463	17
cg12124018	6	ABHD16A;AGER;AGPAT1;AIF1;APOM;ATF6B;ATP6V1G2;ATP6V1G2-DDX39B;BAG6;BTNL2;C2;C4A;C4A;C4B;C4B;C4B_2;C4B_2;C6orf10;C6orf15;C6orf25;C6orf47;C6orf48;CCHCR1;CDSN;CFB;CLIC1;CSNK2B;CYP21A1P;CYP21A2;CYP21A2;DDAH2;DDX39B;DPCR1;DXO;EGFL8;EHMT2;FKBPL;GPANK1;GPSM3;HCG22;HCG23;HCG26;HCG27;HCP5;HLA-B;HLA-C;HLA-DMA;HLA-DMB;HLA-DOB;HLA-DQA1;HLA-DQA2;HLA-DQB1;HLA-DQB2;HLA-DRA;HLA-DRB1;HLA-DRB5;HLA-DRB6;HSPA1A;HSPA1B;HSPA1L;LOC100294145;LOC100507547;LOC102060414;LSM2;LST1;LTA;LTB;LY6G5B;LY6G5C;LY6G6C;LY6G6D;LY6G6E;LY6G6F;MCCD1;MICA;MICB;MIR1236;MIR4646;MIR6721;MIR6832;MIR6833;MIR6891;MSH5;MSH5-SAPCD1;MUC21;MUC22;NCR3;NELFE;NEU1;NFKBIL1;NOTCH4;PBX2;POU5F1;PPT2;PPT2-EGFL8;PRRC2A;PRRT1;PSMB8;PSMB9;PSORS1C1;PSORS1C2;PSORS1C3;RNF5;RNF5P1;SAPCD1;SKIV2L;SLC44A4;SNORA38;SNORD48;SNORD52;SNORD84;SNORD117;STK19;STK19;TAP1;TAP2;TAPSAR1;TCF19;TNF;TNXA;TNXB;TNXB;VARS;VWA7;ZBTB12	31916683	rs141768406	6	31485299	C	T	0.00695825	-0.0963286	0.0631489	0.127154	-1.02745	0.150855	9.70411e-12	0.093755	0.0629845	0.136608	0.0173579	0.47039	14
cg18626323	6	ABHD16A;AGER;AGPAT1;AIF1;APOM;ATF6B;ATP6V1G2;ATP6V1G2-DDX39B;BAG6;BTNL2;C2;C4A;C4A;C4B;C4B;C4B_2;C4B_2;C6orf10;C6orf15;C6orf25;C6orf47;C6orf48;CCHCR1;CDSN;CFB;CLIC1;CSNK2B;CYP21A1P;CYP21A2;CYP21A2;DDAH2;DDX39B;DPCR1;DXO;EGFL8;EHMT2;FKBPL;GPANK1;GPSM3;HCG22;HCG23;HCG26;HCG27;HCP5;HLA-B;HLA-C;HLA-DMA;HLA-DMB;HLA-DOB;HLA-DQA1;HLA-DQA2;HLA-DQB1;HLA-DQB2;HLA-DRA;HLA-DRB1;HLA-DRB5;HLA-DRB6;HSPA1A;HSPA1B;HSPA1L;LOC100294145;LOC100507547;LOC102060414;LSM2;LST1;LTA;LTB;LY6G5B;LY6G5C;LY6G6C;LY6G6D;LY6G6E;LY6G6F;MCCD1;MICA;MICB;MIR1236;MIR4646;MIR6721;MIR6832;MIR6833;MIR6891;MSH5;MSH5-SAPCD1;MUC21;MUC22;NCR3;NELFE;NEU1;NFKBIL1;NOTCH4;PBX2;POU5F1;PPT2;PPT2-EGFL8;PRRC2A;PRRT1;PSMB8;PSMB9;PSORS1C1;PSORS1C2;PSORS1C3;RNF5;RNF5P1;SAPCD1;SKIV2L;SLC44A4;SNORA38;SNORD48;SNORD52;SNORD84;SNORD117;STK19;STK19;TAP1;TAP2;TAPSAR1;TCF19;TNF;TNXA;TNXB;TNXB;VARS;VWA7;ZBTB12	31919944	rs609061	6	31910162	A	G	0.0884692	-0.0862525	0.0305128	0.00470209	0.550695	0.0544198	4.53266e-24	-0.156625	0.057529	0.00647827	0.00647827	0.88263	10
cg07214724	6	ABHD16A;AGER;AGPAT1;AIF1;APOM;ATF6B;ATP6V1G2;ATP6V1G2-DDX39B;BAG6;BTNL2;C2;C4A;C4A;C4B;C4B;C4B_2;C4B_2;C6orf10;C6orf15;C6orf25;C6orf47;C6orf48;CCHCR1;CDSN;CFB;CLIC1;CSNK2B;CYP21A1P;CYP21A2;CYP21A2;DDAH2;DDX39B;DXO;EGFL8;EHMT2;FKBPL;GPANK1;GPSM3;HCG22;HCG23;HCG26;HCG27;HCP5;HLA-B;HLA-C;HLA-DMA;HLA-DMB;HLA-DOB;HLA-DQA1;HLA-DQA2;HLA-DQB1;HLA-DQB2;HLA-DRA;HLA-DRB1;HLA-DRB5;HLA-DRB6;HSPA1A;HSPA1B;HSPA1L;LOC100294145;LOC100507547;LOC102060414;LSM2;LST1;LTA;LTB;LY6G5B;LY6G5C;LY6G6C;LY6G6D;LY6G6E;LY6G6F;MCCD1;MICA;MICB;MIR1236;MIR4646;MIR6721;MIR6832;MIR6833;MIR6891;MSH5;MSH5-SAPCD1;MUC21;MUC22;NCR3;NELFE;NEU1;NFKBIL1;NOTCH4;PBX2;POU5F1;PPT2;PPT2-EGFL8;PRRC2A;PRRT1;PSMB8;PSMB9;PSORS1C1;PSORS1C2;PSORS1C3;RNF5;RNF5P1;SAPCD1;SKIV2L;SLC44A4;SNORA38;SNORD48;SNORD52;SNORD84;SNORD117;STK19;STK19;TAP1;TAP2;TAPSAR1;TCF19;TNF;TNXA;TNXB;TNXB;VARS;VWA7;ZBTB12	31924879	rs641153	6	31914180	A	G	0.0864811	-0.0863643	0.0305335	0.00467653	-0.793412	0.0521356	2.67635e-52	0.108852	0.0391429	0.0054211	0.0401936	0.191025	20
cg12149319	6	ABHD16A;AGER;AGPAT1;AIF1;APOM;ATF6B;ATP6V1G2;ATP6V1G2-DDX39B;BAG6;BRD2;BTNL2;C2;C4A;C4A;C4B;C4B;C4B_2;C4B_2;C6orf10;C6orf15;C6orf25;C6orf47;C6orf48;CCHCR1;CDSN;CFB;CLIC1;CSNK2B;CYP21A1P;CYP21A2;CYP21A2;DDAH2;DDX39B;DXO;EGFL8;EHMT2;FKBPL;GPANK1;GPSM3;HCG22;HCG23;HCG26;HCG27;HCP5;HLA-B;HLA-C;HLA-DMA;HLA-DMB;HLA-DOB;HLA-DQA1;HLA-DQA2;HLA-DQB1;HLA-DQB2;HLA-DRA;HLA-DRB1;HLA-DRB5;HLA-DRB6;HSPA1A;HSPA1B;HSPA1L;LOC100294145;LOC100507547;LOC102060414;LSM2;LST1;LTA;LTB;LY6G5B;LY6G5C;LY6G6C;LY6G6D;LY6G6E;LY6G6F;MCCD1;MICA;MICB;MIR1236;MIR4646;MIR6721;MIR6832;MIR6833;MIR6891;MSH5;MSH5-SAPCD1;MUC21;MUC22;NCR3;NELFE;NEU1;NFKBIL1;NOTCH4;PBX2;POU5F1;PPT2;PPT2-EGFL8;PRRC2A;PRRT1;PSMB8;PSMB9;PSORS1C1;PSORS1C2;PSORS1C3;RNF5;RNF5P1;SAPCD1;SKIV2L;SLC44A4;SNORA38;SNORD48;SNORD52;SNORD84;SNORD117;STK19;STK19;TAP1;TAP2;TAPSAR1;TCF19;TNF;TNXA;TNXB;TNXB;VARS;VWA7;ZBTB12	31947212	rs2442722	6	31320241	A	G	0.142147	0.0750672	0.0194991	0.000118225	-0.303427	0.0407748	9.95272e-14	-0.247398	0.0723532	0.000627808	0.000936964	0.552291	19
cg03661299	6	ABHD16A;AGER;AGPAT1;AIF1;APOM;ATF6B;ATP6V1G2;ATP6V1G2-DDX39B;BAG6;BRD2;BTNL2;C2;C4A;C4A;C4B;C4B;C4B_2;C4B_2;C6orf10;C6orf15;C6orf25;C6orf47;C6orf48;CCHCR1;CDSN;CFB;CLIC1;CSNK2B;CYP21A1P;CYP21A2;CYP21A2;DDAH2;DDX39B;DXO;EGFL8;EHMT2;FKBPL;GPANK1;GPSM3;HCG22;HCG23;HCG26;HCG27;HCP5;HLA-B;HLA-C;HLA-DMA;HLA-DMB;HLA-DOB;HLA-DQA1;HLA-DQA2;HLA-DQB1;HLA-DQB2;HLA-DRA;HLA-DRB1;HLA-DRB5;HLA-DRB6;HSPA1A;HSPA1B;HSPA1L;LOC100294145;LOC100507547;LOC102060414;LSM2;LST1;LTA;LTB;LY6G5B;LY6G5C;LY6G6C;LY6G6D;LY6G6E;LY6G6F;MCCD1;MICA;MICB;MIR1236;MIR4646;MIR6721;MIR6832;MIR6833;MIR6891;MSH5;MSH5-SAPCD1;MUC21;MUC22;NCR3;NELFE;NEU1;NFKBIL1;NOTCH4;PBX2;POU5F1;PPT2;PPT2-EGFL8;PRRC2A;PRRT1;PSMB8;PSMB9;PSORS1C1;PSORS1C2;PSORS1C3;RNF5;RNF5P1;SAPCD1;SKIV2L;SLC44A4;SNORA38;SNORD48;SNORD52;SNORD84;SNORD117;STK19;STK19;TAP1;TAP2;TAPSAR1;TCF19;TNF;TNXA;TNXB;TNXB;VARS;VWA7;ZBTB12	31947216	rs1150757	6	32029205	A	G	0.0755467	0.0823192	0.0254197	0.00120201	-0.424117	0.047041	1.95242e-19	-0.194095	0.0636846	0.00230554	0.0204716	0.155646	15
cg03239580	6	ABHD16A;AGER;AGPAT1;AIF1;APOM;ATF6B;ATP6V1G2;ATP6V1G2-DDX39B;BAG6;BRD2;BTNL2;C2;C4A;C4A;C4B;C4B;C4B_2;C4B_2;C6orf10;C6orf15;C6orf25;C6orf47;C6orf48;CCHCR1;CDSN;CFB;CLIC1;CSNK2B;CYP21A1P;CYP21A2;CYP21A2;DDAH2;DDX39B;DXO;EGFL8;EHMT2;FKBPL;GPANK1;GPSM3;HCG22;HCG23;HCG26;HCG27;HCP5;HLA-B;HLA-C;HLA-DMA;HLA-DMB;HLA-DOA;HLA-DOB;HLA-DQA1;HLA-DQA2;HLA-DQB1;HLA-DQB2;HLA-DRA;HLA-DRB1;HLA-DRB5;HLA-DRB6;HSPA1A;HSPA1B;HSPA1L;LOC100294145;LOC100507547;LOC102060414;LSM2;LST1;LTA;LTB;LY6G5B;LY6G5C;LY6G6C;LY6G6D;LY6G6E;LY6G6F;MCCD1;MICA;MICB;MIR1236;MIR4646;MIR6721;MIR6832;MIR6833;MIR6891;MSH5;MSH5-SAPCD1;MUC22;NCR3;NELFE;NEU1;NFKBIL1;NOTCH4;PBX2;POU5F1;PPT2;PPT2-EGFL8;PRRC2A;PRRT1;PSMB8;PSMB9;PSORS1C1;PSORS1C2;PSORS1C3;RNF5;RNF5P1;SAPCD1;SKIV2L;SLC44A4;SNORA38;SNORD48;SNORD52;SNORD84;SNORD117;STK19;STK19;TAP1;TAP2;TAPSAR1;TCF19;TNF;TNXA;TNXB;TNXB;VARS;VWA7;ZBTB12	31973051	rs6472	6	32007849	C	G	0.142147	-0.0714781	0.0285491	0.0122906	0.31644	0.0518493	1.0405e-09	-0.225882	0.0975162	0.020539	0.020539	0.55585	10
cg04771084	6	ABHD16A;AGER;AGPAT1;AIF1;APOM;ATF6B;ATP6V1G2;ATP6V1G2-DDX39B;BAG6;BRD2;BTNL2;C2;C4A;C4A;C4B;C4B;C4B_2;C4B_2;C6orf10;C6orf15;C6orf25;C6orf47;C6orf48;CCHCR1;CDSN;CFB;CLIC1;CSNK2B;CYP21A1P;CYP21A2;CYP21A2;DDAH2;DDX39B;DXO;EGFL8;EHMT2;FKBPL;GPANK1;GPSM3;HCG22;HCG23;HCG26;HCG27;HCP5;HLA-B;HLA-C;HLA-DMA;HLA-DMB;HLA-DOA;HLA-DOB;HLA-DQA1;HLA-DQA2;HLA-DQB1;HLA-DQB2;HLA-DRA;HLA-DRB1;HLA-DRB5;HLA-DRB6;HSPA1A;HSPA1B;HSPA1L;LOC100294145;LOC100507547;LOC102060414;LSM2;LST1;LTA;LTB;LY6G5B;LY6G5C;LY6G6C;LY6G6D;LY6G6E;LY6G6F;MCCD1;MICA;MICB;MIR1236;MIR4646;MIR6721;MIR6832;MIR6833;MIR6891;MSH5;MSH5-SAPCD1;MUC22;NCR3;NELFE;NEU1;NFKBIL1;NOTCH4;PBX2;POU5F1;PPT2;PPT2-EGFL8;PRRC2A;PRRT1;PSMB8;PSMB9;PSORS1C1;PSORS1C2;PSORS1C3;RNF5;RNF5P1;SAPCD1;SKIV2L;SLC44A4;SNORA38;SNORD48;SNORD52;SNORD84;SNORD117;STK19;STK19;TAP1;TAP2;TAPSAR1;TCF19;TNF;TNXA;TNXB;TNXB;VARS;VWA7;ZBTB12	31973255	rs433061	6	32014828	A	G	0.0735586	0.0875716	0.0253614	0.000554495	-1.26866	0.0384522	1.0178e-238	-0.0690268	0.0200999	0.000594323	0.00274484	0.148558	20
cg19154116	6	ABHD16A;AGER;AGPAT1;AIF1;APOM;ATF6B;ATP6V1G2;ATP6V1G2-DDX39B;BAG6;BRD2;BTNL2;C2;C4A;C4A;C4B;C4B;C4B_2;C4B_2;C6orf10;C6orf15;C6orf25;C6orf47;C6orf48;CCHCR1;CDSN;CFB;CLIC1;CSNK2B;CYP21A1P;CYP21A2;CYP21A2;DDAH2;DDX39B;DXO;EGFL8;EHMT2;FKBPL;GPANK1;GPSM3;HCG22;HCG23;HCG26;HCG27;HCP5;HLA-B;HLA-C;HLA-DMA;HLA-DMB;HLA-DOA;HLA-DOB;HLA-DQA1;HLA-DQA2;HLA-DQB1;HLA-DQB2;HLA-DRA;HLA-DRB1;HLA-DRB5;HLA-DRB6;HSPA1A;HSPA1B;HSPA1L;LOC100294145;LOC100507547;LOC102060414;LSM2;LST1;LTA;LTB;LY6G5B;LY6G5C;LY6G6C;LY6G6D;LY6G6E;LY6G6F;MCCD1;MICA;MICB;MIR1236;MIR4646;MIR6721;MIR6832;MIR6833;MIR6891;MSH5;MSH5-SAPCD1;NCR3;NELFE;NEU1;NFKBIL1;NOTCH4;PBX2;POU5F1;PPT2;PPT2-EGFL8;PRRC2A;PRRT1;PSMB8;PSMB9;PSORS1C1;PSORS1C2;PSORS1C3;RNF5;RNF5P1;SAPCD1;SKIV2L;SLC44A4;SNORA38;SNORD48;SNORD52;SNORD84;SNORD117;STK19;STK19;TAP1;TAP2;TAPSAR1;TCF19;TNF;TNXA;TNXB;TNXB;VARS;VWA7;ZBTB12	32005786	rs389512	6	31947594	C	G	0.141153	-0.0814827	0.0286306	0.00442721	0.360949	0.0484466	9.3027e-14	-0.225746	0.0849105	0.00784584	0.0240437	0.618942	13
cg18340416	6	ABHD16A;AGER;AGPAT1;AIF1;APOM;ATF6B;ATP6V1G2;ATP6V1G2-DDX39B;BAG6;BRD2;BTNL2;C2;C4A;C4A;C4B;C4B;C4B_2;C4B_2;C6orf10;C6orf15;C6orf25;C6orf47;C6orf48;CCHCR1;CDSN;CFB;CLIC1;CSNK2B;CYP21A1P;CYP21A2;CYP21A2;DDAH2;DDX39B;DXO;EGFL8;EHMT2;FKBPL;GPANK1;GPSM3;HCG22;HCG23;HCG26;HCG27;HCP5;HLA-B;HLA-C;HLA-DMA;HLA-DMB;HLA-DOA;HLA-DOB;HLA-DQA1;HLA-DQA2;HLA-DQB1;HLA-DQB2;HLA-DRA;HLA-DRB1;HLA-DRB5;HLA-DRB6;HSPA1A;HSPA1B;HSPA1L;LOC100294145;LOC100507547;LOC102060414;LSM2;LST1;LTA;LTB;LY6G5B;LY6G5C;LY6G6C;LY6G6D;LY6G6E;LY6G6F;MCCD1;MICA;MICB;MIR1236;MIR4646;MIR6721;MIR6832;MIR6833;MIR6891;MSH5;MSH5-SAPCD1;NCR3;NELFE;NEU1;NFKBIL1;NOTCH4;PBX2;POU5F1;PPT2;PPT2-EGFL8;PRRC2A;PRRT1;PSMB8;PSMB9;PSORS1C1;PSORS1C2;PSORS1C3;RNF5;RNF5P1;SAPCD1;SKIV2L;SLC44A4;SNORA38;SNORD48;SNORD52;SNORD84;SNORD117;STK19;STK19;TAP1;TAP2;TAPSAR1;TCF19;TNF;TNXA;TNXB;TNXB;VARS;VWA7;ZBTB12	32010178	rs34214527	6	32014456	T	C	0.0954274	0.038894	0.0329968	0.23851	0.525273	0.0565479	1.55759e-20	0.0740453	0.0633221	0.242265	0.00392488	0.461144	18
cg13409674	6	ABHD16A;AGER;AGPAT1;AIF1;APOM;ATF6B;ATP6V1G2;ATP6V1G2-DDX39B;BAG6;BRD2;BTNL2;C2;C4A;C4A;C4B;C4B;C4B_2;C4B_2;C6orf10;C6orf15;C6orf25;C6orf47;C6orf48;CCHCR1;CDSN;CFB;CLIC1;CSNK2B;CYP21A1P;CYP21A2;CYP21A2;DDAH2;DDX39B;DXO;EGFL8;EHMT2;FKBPL;GPANK1;GPSM3;HCG22;HCG23;HCG26;HCG27;HCP5;HLA-B;HLA-C;HLA-DMA;HLA-DMB;HLA-DOA;HLA-DOB;HLA-DQA1;HLA-DQA2;HLA-DQB1;HLA-DQB2;HLA-DRA;HLA-DRB1;HLA-DRB5;HLA-DRB6;HSPA1A;HSPA1B;HSPA1L;LOC100294145;LOC100507547;LOC102060414;LSM2;LST1;LTA;LTB;LY6G5B;LY6G5C;LY6G6C;LY6G6D;LY6G6E;LY6G6F;MCCD1;MICA;MICB;MIR1236;MIR4646;MIR6721;MIR6832;MIR6833;MIR6891;MSH5;MSH5-SAPCD1;NCR3;NELFE;NEU1;NFKBIL1;NOTCH4;PBX2;POU5F1;PPT2;PPT2-EGFL8;PRRC2A;PRRT1;PSMB8;PSMB9;PSORS1C1;PSORS1C2;PSORS1C3;RNF5;RNF5P1;SAPCD1;SKIV2L;SLC44A4;SNORA38;SNORD48;SNORD52;SNORD84;SNORD117;STK19;STK19;TAP1;TAP2;TAPSAR1;TCF19;TNF;TNXA;TNXB;TNXB;VARS;VWA7;ZBTB12	32014476	rs34214527	6	32014456	T	C	0.0954274	0.038894	0.0329968	0.23851	1.98002	0.0363159	0	0.0196432	0.0166688	0.238619	0.0120765	0.443151	20
cg14630748	6	ABHD16A;AGER;AGPAT1;AIF1;APOM;ATF6B;ATP6V1G2;ATP6V1G2-DDX39B;BAG6;BRD2;BTNL2;C2;C4A;C4A;C4B;C4B;C4B_2;C4B_2;C6orf10;C6orf15;C6orf25;C6orf47;C6orf48;CCHCR1;CDSN;CFB;CLIC1;CSNK2B;CYP21A1P;CYP21A2;CYP21A2;DDAH2;DDX39B;DXO;EGFL8;EHMT2;FKBPL;GPANK1;GPSM3;HCG22;HCG23;HCG26;HCG27;HCP5;HLA-B;HLA-C;HLA-DMA;HLA-DMB;HLA-DOA;HLA-DOB;HLA-DQA1;HLA-DQA2;HLA-DQB1;HLA-DQB2;HLA-DRA;HLA-DRB1;HLA-DRB5;HLA-DRB6;HSPA1A;HSPA1B;HSPA1L;LOC100294145;LOC100507547;LOC102060414;LSM2;LST1;LTA;LTB;LY6G5B;LY6G5C;LY6G6C;LY6G6D;LY6G6E;LY6G6F;MCCD1;MICA;MICB;MIR1236;MIR4646;MIR6721;MIR6832;MIR6833;MIR6891;MSH5;MSH5-SAPCD1;NCR3;NELFE;NEU1;NFKBIL1;NOTCH4;PBX2;POU5F1;PPT2;PPT2-EGFL8;PRRC2A;PRRT1;PSMB8;PSMB9;PSORS1C1;PSORS1C2;PSORS1C3;RNF5;RNF5P1;SAPCD1;SKIV2L;SLC44A4;SNORA38;SNORD48;SNORD52;SNORD84;SNORD117;STK19;STK19;TAP1;TAP2;TAPSAR1;TCF19;TNF;TNXA;TNXB;TNXB;VARS;VWA7;ZBTB12	32014484	rs34214527	6	32014456	T	C	0.0954274	0.038894	0.0329968	0.23851	1.42731	0.0492783	1.85549e-184	0.0272499	0.0231373	0.238898	0.0162016	0.473318	20
cg07481886	6	ABHD16A;AGER;AGPAT1;AIF1;APOM;ATF6B;ATP6V1G2;ATP6V1G2-DDX39B;BAG6;BRD2;BTNL2;C2;C4A;C4A;C4B;C4B;C4B_2;C4B_2;C6orf10;C6orf15;C6orf25;C6orf47;C6orf48;CCHCR1;CDSN;CFB;CLIC1;CSNK2B;CYP21A1P;CYP21A2;CYP21A2;DDAH2;DDX39B;DXO;EGFL8;EHMT2;FKBPL;GPANK1;GPSM3;HCG22;HCG23;HCG26;HCG27;HCP5;HLA-B;HLA-C;HLA-DMA;HLA-DMB;HLA-DOA;HLA-DOB;HLA-DQA1;HLA-DQA2;HLA-DQB1;HLA-DQB2;HLA-DRA;HLA-DRB1;HLA-DRB5;HLA-DRB6;HSPA1A;HSPA1B;HSPA1L;LOC100294145;LOC100507547;LOC102060414;LSM2;LST1;LTA;LTB;LY6G5B;LY6G5C;LY6G6C;LY6G6D;LY6G6E;LY6G6F;MCCD1;MICA;MICB;MIR1236;MIR4646;MIR6721;MIR6832;MIR6833;MIR6891;MSH5;MSH5-SAPCD1;NCR3;NELFE;NEU1;NFKBIL1;NOTCH4;PBX2;POU5F1;PPT2;PPT2-EGFL8;PRRC2A;PRRT1;PSMB8;PSMB9;PSORS1C1;PSORS1C2;PSORS1C3;RNF5;RNF5P1;SAPCD1;SKIV2L;SLC44A4;SNORA38;SNORD48;SNORD52;SNORD84;SNORD117;STK19;STK19;TAP1;TAP2;TAPSAR1;TCF19;TNF;TNXA;TNXB;TNXB;VARS;VWA7;ZBTB12	32014510	rs34214527	6	32014456	T	C	0.0954274	0.038894	0.0329968	0.23851	1.6927	0.0443306	0	0.0229775	0.0195029	0.238733	0.0133455	0.556265	20
cg09115485	6	ABHD16A;AGER;AGPAT1;AIF1;APOM;ATF6B;ATP6V1G2;ATP6V1G2-DDX39B;BAG6;BRD2;BTNL2;C2;C4A;C4A;C4B;C4B;C4B_2;C4B_2;C6orf10;C6orf15;C6orf25;C6orf47;C6orf48;CCHCR1;CDSN;CFB;CLIC1;CSNK2B;CYP21A1P;CYP21A2;CYP21A2;DDAH2;DDX39B;DXO;EGFL8;EHMT2;FKBPL;GPANK1;GPSM3;HCG22;HCG23;HCG26;HCG27;HCP5;HLA-B;HLA-C;HLA-DMA;HLA-DMB;HLA-DOA;HLA-DOB;HLA-DQA1;HLA-DQA2;HLA-DQB1;HLA-DQB2;HLA-DRA;HLA-DRB1;HLA-DRB5;HLA-DRB6;HSPA1A;HSPA1B;HSPA1L;LOC100294145;LOC100507547;LOC102060414;LSM2;LST1;LTA;LTB;LY6G5B;LY6G5C;LY6G6C;LY6G6D;LY6G6E;LY6G6F;MCCD1;MICA;MICB;MIR1236;MIR4646;MIR6721;MIR6832;MIR6833;MIR6891;MSH5;MSH5-SAPCD1;NCR3;NELFE;NEU1;NFKBIL1;NOTCH4;PBX2;POU5F1;PPT2;PPT2-EGFL8;PRRC2A;PRRT1;PSMB8;PSMB9;PSORS1C1;PSORS1C2;PSORS1C3;RNF5;RNF5P1;SAPCD1;SKIV2L;SLC44A4;SNORA38;SNORD48;SNORD52;SNORD84;SNORD117;STK19;STK19;TAP1;TAP2;TAPSAR1;TCF19;TNF;TNXA;TNXB;TNXB;VARS;VWA7;ZBTB12	32014605	rs34214527	6	32014456	T	C	0.0954274	0.038894	0.0329968	0.23851	0.940061	0.054049	9.36016e-68	0.0413739	0.0351812	0.239586	0.00106017	0.535613	20
cg08972588	6	ABHD16A;AGER;AGPAT1;AIF1;APOM;ATF6B;ATP6V1G2;ATP6V1G2-DDX39B;BAG6;BRD2;BTNL2;C2;C4A;C4A;C4B;C4B;C4B_2;C4B_2;C6orf10;C6orf15;C6orf25;C6orf47;C6orf48;CCHCR1;CDSN;CFB;CLIC1;CSNK2B;CYP21A1P;CYP21A2;CYP21A2;DDAH2;DDX39B;DXO;EGFL8;EHMT2;FKBPL;GPANK1;GPSM3;HCG22;HCG23;HCG26;HCG27;HCP5;HLA-B;HLA-C;HLA-DMA;HLA-DMB;HLA-DOA;HLA-DOB;HLA-DQA1;HLA-DQA2;HLA-DQB1;HLA-DQB2;HLA-DRA;HLA-DRB1;HLA-DRB5;HLA-DRB6;HSPA1A;HSPA1B;HSPA1L;LOC100294145;LOC100507547;LOC102060414;LSM2;LST1;LTA;LTB;LY6G5B;LY6G5C;LY6G6C;LY6G6D;LY6G6E;LY6G6F;MCCD1;MICA;MICB;MIR1236;MIR4646;MIR6721;MIR6832;MIR6833;MIR6891;MSH5;MSH5-SAPCD1;NCR3;NELFE;NEU1;NFKBIL1;NOTCH4;PBX2;POU5F1;PPT2;PPT2-EGFL8;PRRC2A;PRRT1;PSMB8;PSMB9;PSORS1C1;PSORS1C2;PSORS1C3;RNF5;RNF5P1;SAPCD1;SKIV2L;SLC44A4;SNORA38;SNORD48;SNORD52;SNORD84;SNORD117;STK19;STK19;TAP1;TAP2;TAPSAR1;TCF19;TNF;TNXA;TNXB;TNXB;VARS;VWA7;ZBTB12	32014674	rs34214527	6	32014456	T	C	0.0954274	0.038894	0.0329968	0.23851	1.30771	0.0506044	3.00734e-147	0.0297421	0.0252587	0.238998	0.0154086	0.577919	20
cg04841389	6	ABHD16A;AGER;AGPAT1;AIF1;APOM;ATF6B;ATP6V1G2;ATP6V1G2-DDX39B;BAG6;BRD2;BTNL2;C2;C4A;C4A;C4B;C4B;C4B_2;C4B_2;C6orf10;C6orf15;C6orf25;C6orf47;C6orf48;CCHCR1;CDSN;CFB;CLIC1;CSNK2B;CYP21A1P;CYP21A2;CYP21A2;DDAH2;DDX39B;DXO;EGFL8;EHMT2;FKBPL;GPANK1;GPSM3;HCG22;HCG23;HCG26;HCG27;HCP5;HLA-B;HLA-C;HLA-DMA;HLA-DMB;HLA-DOA;HLA-DOB;HLA-DQA1;HLA-DQA2;HLA-DQB1;HLA-DQB2;HLA-DRA;HLA-DRB1;HLA-DRB5;HLA-DRB6;HSPA1A;HSPA1B;HSPA1L;LOC100294145;LOC100507547;LOC102060414;LSM2;LST1;LTA;LTB;LY6G5B;LY6G5C;LY6G6C;LY6G6D;LY6G6E;LY6G6F;MCCD1;MICA;MICB;MIR1236;MIR4646;MIR6721;MIR6832;MIR6833;MIR6891;MSH5;MSH5-SAPCD1;NCR3;NELFE;NEU1;NFKBIL1;NOTCH4;PBX2;POU5F1;PPT2;PPT2-EGFL8;PRRC2A;PRRT1;PSMB8;PSMB9;PSORS1C1;PSORS1C2;PSORS1C3;RNF5;RNF5P1;SAPCD1;SKIV2L;SLC44A4;SNORA38;SNORD48;SNORD52;SNORD84;SNORD117;STK19;STK19;TAP1;TAP2;TAPSAR1;TCF19;TNF;TNXA;TNXB;TNXB;VARS;VWA7;ZBTB12	32015083	rs2269426	6	32076499	A	G	0.412525	0.0173864	0.0150815	0.24898	0.213468	0.033387	1.61867e-10	0.0814473	0.0717892	0.25657	0.0466762	0.0655723	5
cg02272968	6	ABHD16A;AGER;AGPAT1;AIF1;APOM;ATF6B;ATP6V1G2;ATP6V1G2-DDX39B;BAG6;BRD2;BTNL2;C2;C4A;C4A;C4B;C4B;C4B_2;C4B_2;C6orf10;C6orf15;C6orf25;C6orf47;C6orf48;CCHCR1;CDSN;CFB;CLIC1;CSNK2B;CYP21A1P;CYP21A2;CYP21A2;DDAH2;DDX39B;DXO;EGFL8;EHMT2;FKBPL;GPANK1;GPSM3;HCG22;HCG23;HCG26;HCG27;HCP5;HLA-B;HLA-C;HLA-DMA;HLA-DMB;HLA-DOA;HLA-DOB;HLA-DQA1;HLA-DQA2;HLA-DQB1;HLA-DQB2;HLA-DRA;HLA-DRB1;HLA-DRB5;HLA-DRB6;HSPA1A;HSPA1B;HSPA1L;LOC100294145;LOC100507547;LOC102060414;LSM2;LST1;LTA;LTB;LY6G5B;LY6G5C;LY6G6C;LY6G6D;LY6G6E;LY6G6F;MCCD1;MICA;MICB;MIR1236;MIR4646;MIR6721;MIR6832;MIR6833;MIR6891;MSH5;MSH5-SAPCD1;NCR3;NELFE;NEU1;NFKBIL1;NOTCH4;PBX2;POU5F1;PPT2;PPT2-EGFL8;PRRC2A;PRRT1;PSMB8;PSMB9;PSORS1C1;PSORS1C2;PSORS1C3;RNF5;RNF5P1;SAPCD1;SKIV2L;SLC44A4;SNORA38;SNORD48;SNORD52;SNORD84;SNORD117;STK19;STK19;TAP1;TAP2;TAPSAR1;TCF19;TNF;TNXA;TNXB;TNXB;VARS;VWA7;ZBTB12	32015773	rs1043618	6	31783507	C	G	0.392644	0.0417872	0.0148533	0.00490317	-0.25212	0.0340092	1.23214e-13	-0.165743	0.0630133	0.0085312	0.00238629	0.182479	17
cg19964491	6	ABHD16A;AGER;AGPAT1;AIF1;APOM;ATF6B;ATP6V1G2;ATP6V1G2-DDX39B;BAG6;BRD2;BTNL2;C2;C4A;C4A;C4B;C4B;C4B_2;C4B_2;C6orf10;C6orf15;C6orf25;C6orf47;C6orf48;CCHCR1;CDSN;CFB;CLIC1;CSNK2B;CYP21A1P;CYP21A2;CYP21A2;DDAH2;DDX39B;DXO;EGFL8;EHMT2;FKBPL;GPANK1;GPSM3;HCG22;HCG23;HCG26;HCG27;HCP5;HLA-B;HLA-C;HLA-DMA;HLA-DMB;HLA-DOA;HLA-DOB;HLA-DQA1;HLA-DQA2;HLA-DQB1;HLA-DQB2;HLA-DRA;HLA-DRB1;HLA-DRB5;HLA-DRB6;HSPA1A;HSPA1B;HSPA1L;LOC100294145;LOC100507547;LOC102060414;LSM2;LST1;LTA;LTB;LY6G5B;LY6G5C;LY6G6C;LY6G6D;LY6G6E;LY6G6F;MCCD1;MICA;MICB;MIR1236;MIR4646;MIR6721;MIR6832;MIR6833;MIR6891;MSH5;MSH5-SAPCD1;NCR3;NELFE;NEU1;NFKBIL1;NOTCH4;PBX2;POU5F1;PPT2;PPT2-EGFL8;PRRC2A;PRRT1;PSMB8;PSMB9;PSORS1C1;PSORS1C2;PSORS1C3;RNF5;RNF5P1;SAPCD1;SKIV2L;SLC44A4;SNORA38;SNORD48;SNORD52;SNORD84;SNORD117;STK19;STK19;TAP1;TAP2;TAPSAR1;TCF19;TNF;TNXA;TNXB;TNXB;VARS;VWA7;ZBTB12	32016236	rs1269852	6	32080191	C	G	0.0755467	0.087532	0.0253665	0.000559149	-0.518279	0.0463775	5.39148e-29	-0.16889	0.0512239	0.000976924	0.000522923	0.0594245	20
cg05473289	6	ABHD16A;AGER;AGPAT1;AIF1;APOM;ATF6B;ATP6V1G2;ATP6V1G2-DDX39B;BAG6;BRD2;BTNL2;C2;C4A;C4A;C4B;C4B;C4B_2;C4B_2;C6orf10;C6orf15;C6orf25;C6orf47;C6orf48;CCHCR1;CDSN;CFB;CLIC1;CSNK2B;CYP21A1P;CYP21A2;CYP21A2;DDAH2;DDX39B;DXO;EGFL8;EHMT2;FKBPL;GPANK1;GPSM3;HCG22;HCG23;HCG26;HCG27;HCP5;HLA-B;HLA-C;HLA-DMA;HLA-DMB;HLA-DOA;HLA-DOB;HLA-DQA1;HLA-DQA2;HLA-DQB1;HLA-DQB2;HLA-DRA;HLA-DRB1;HLA-DRB5;HLA-DRB6;HSPA1A;HSPA1B;HSPA1L;LOC100294145;LOC100507547;LOC102060414;LSM2;LST1;LTA;LTB;LY6G5B;LY6G5C;LY6G6C;LY6G6D;LY6G6E;LY6G6F;MCCD1;MICA;MICB;MIR1236;MIR4646;MIR6721;MIR6832;MIR6833;MIR6891;MSH5;MSH5-SAPCD1;NCR3;NELFE;NEU1;NFKBIL1;NOTCH4;PBX2;POU5F1;PPT2;PPT2-EGFL8;PRRC2A;PRRT1;PSMB8;PSMB9;PSORS1C1;PSORS1C2;PSORS1C3;RNF5;RNF5P1;SAPCD1;SKIV2L;SLC44A4;SNORA38;SNORD48;SNORD52;SNORD84;SNORD117;STK19;STK19;TAP1;TAP2;TAPSAR1;TCF19;TNF;TNXA;TNXB;TNXB;VARS;VWA7;ZBTB12	32016257	rs1269852	6	32080191	C	G	0.0755467	0.087532	0.0253665	0.000559149	-0.526677	0.0464248	7.87609e-30	-0.166197	0.050342	0.000962194	0.000167646	0.277537	20
cg09474017	6	ABHD16A;AGER;AGPAT1;AIF1;APOM;ATF6B;ATP6V1G2;ATP6V1G2-DDX39B;BAG6;BRD2;BTNL2;C2;C4A;C4A;C4B;C4B;C4B_2;C4B_2;C6orf10;C6orf15;C6orf25;C6orf47;C6orf48;CCHCR1;CDSN;CFB;CLIC1;CSNK2B;CYP21A1P;CYP21A2;CYP21A2;DDAH2;DDX39B;DXO;EGFL8;EHMT2;FKBPL;GPANK1;GPSM3;HCG22;HCG23;HCG26;HCG27;HCP5;HLA-B;HLA-C;HLA-DMA;HLA-DMB;HLA-DOA;HLA-DOB;HLA-DQA1;HLA-DQA2;HLA-DQB1;HLA-DQB2;HLA-DRA;HLA-DRB1;HLA-DRB5;HLA-DRB6;HSPA1A;HSPA1B;HSPA1L;LOC100294145;LOC100507547;LOC102060414;LSM2;LST1;LTA;LTB;LY6G5B;LY6G5C;LY6G6C;LY6G6D;LY6G6E;LY6G6F;MCCD1;MICA;MICB;MIR1236;MIR4646;MIR6721;MIR6832;MIR6833;MIR6891;MSH5;MSH5-SAPCD1;NCR3;NELFE;NEU1;NFKBIL1;NOTCH4;PBX2;POU5F1;PPT2;PPT2-EGFL8;PRRC2A;PRRT1;PSMB8;PSMB9;PSORS1C1;PSORS1C2;PSORS1C3;RNF5;RNF5P1;SAPCD1;SKIV2L;SLC44A4;SNORA38;SNORD48;SNORD52;SNORD84;SNORD117;STK19;STK19;TAP1;TAP2;TAPSAR1;TCF19;TNF;TNXA;TNXB;TNXB;VARS;VWA7;ZBTB12	32016368	rs1269852	6	32080191	C	G	0.0755467	0.087532	0.0253665	0.000559149	-0.619731	0.0458156	1.08902e-41	-0.141242	0.0422423	0.000826959	2.04755e-05	0.284122	20
cg15398152	6	ABHD16A;AGER;AGPAT1;AIF1;APOM;ATF6B;ATP6V1G2;ATP6V1G2-DDX39B;BAG6;BRD2;BTNL2;C2;C4A;C4A;C4B;C4B;C4B_2;C4B_2;C6orf10;C6orf15;C6orf25;C6orf47;C6orf48;CCHCR1;CDSN;CFB;CLIC1;CSNK2B;CYP21A1P;CYP21A2;CYP21A2;DDAH2;DDX39B;DXO;EGFL8;EHMT2;FKBPL;GPANK1;GPSM3;HCG22;HCG23;HCG26;HCG27;HCP5;HLA-B;HLA-C;HLA-DMA;HLA-DMB;HLA-DOA;HLA-DOB;HLA-DQA1;HLA-DQA2;HLA-DQB1;HLA-DQB2;HLA-DRA;HLA-DRB1;HLA-DRB5;HLA-DRB6;HSPA1A;HSPA1B;HSPA1L;LOC100294145;LOC100507547;LOC102060414;LSM2;LST1;LTA;LTB;LY6G5B;LY6G5C;LY6G6C;LY6G6D;LY6G6E;LY6G6F;MCCD1;MICA;MICB;MIR1236;MIR4646;MIR6721;MIR6832;MIR6833;MIR6891;MSH5;MSH5-SAPCD1;NCR3;NELFE;NEU1;NFKBIL1;NOTCH4;PBX2;POU5F1;PPT2;PPT2-EGFL8;PRRC2A;PRRT1;PSMB8;PSMB9;PSORS1C1;PSORS1C2;PSORS1C3;RNF5;RNF5P1;SAPCD1;SKIV2L;SLC44A4;SNORA38;SNORD48;SNORD52;SNORD84;SNORD117;STK19;STK19;TAP1;TAP2;TAPSAR1;TCF19;TNF;TNXA;TNXB;TNXB;VARS;VWA7;ZBTB12	32016535	rs1150757	6	32029205	A	G	0.0755467	0.0823192	0.0254197	0.00120201	-0.375444	0.0471082	1.58893e-15	-0.219258	0.0730816	0.00269816	0.027472	0.122746	12
cg12112719	6	ABHD16A;AGER;AGPAT1;AIF1;APOM;ATF6B;ATP6V1G2;ATP6V1G2-DDX39B;BAG6;BRD2;BTNL2;C2;C4A;C4A;C4B;C4B;C4B_2;C4B_2;C6orf10;C6orf15;C6orf25;C6orf47;C6orf48;CCHCR1;CDSN;CFB;CLIC1;CSNK2B;CYP21A1P;CYP21A2;CYP21A2;DDAH2;DDX39B;DXO;EGFL8;EHMT2;FKBPL;GPANK1;GPSM3;HCG23;HCG26;HCG27;HCP5;HLA-B;HLA-C;HLA-DMA;HLA-DMB;HLA-DOA;HLA-DOB;HLA-DPA1;HLA-DQA1;HLA-DQA2;HLA-DQB1;HLA-DQB2;HLA-DRA;HLA-DRB1;HLA-DRB5;HLA-DRB6;HSPA1A;HSPA1B;HSPA1L;LOC100294145;LOC100507547;LOC102060414;LSM2;LST1;LTA;LTB;LY6G5B;LY6G5C;LY6G6C;LY6G6D;LY6G6E;LY6G6F;MCCD1;MICA;MICB;MIR1236;MIR4646;MIR6721;MIR6832;MIR6833;MIR6891;MSH5;MSH5-SAPCD1;NCR3;NELFE;NEU1;NFKBIL1;NOTCH4;PBX2;POU5F1;PPT2;PPT2-EGFL8;PRRC2A;PRRT1;PSMB8;PSMB9;PSORS1C1;PSORS1C2;PSORS1C3;RNF5;RNF5P1;SAPCD1;SKIV2L;SLC44A4;SNORA38;SNORD48;SNORD52;SNORD84;SNORD117;STK19;STK19;TAP1;TAP2;TAPSAR1;TCF19;TNF;TNXA;TNXB;TNXB;VARS;VWA7;ZBTB12	32035439	rs204896	6	32064098	T	C	0.106362	-0.0699327	0.0286068	0.0145006	0.619033	0.0615356	8.32038e-24	-0.112971	0.047557	0.017526	0.020264	0.287419	17
cg02783179	6	ABHD16A;AGER;AGPAT1;AIF1;APOM;ATF6B;ATP6V1G2;ATP6V1G2-DDX39B;BAG6;BRD2;BTNL2;C2;C4A;C4A;C4B;C4B;C4B_2;C4B_2;C6orf10;C6orf15;C6orf25;C6orf47;C6orf48;CCHCR1;CDSN;CFB;CLIC1;CSNK2B;CYP21A1P;CYP21A2;CYP21A2;DDAH2;DDX39B;DXO;EGFL8;EHMT2;FKBPL;GPANK1;GPSM3;HCG23;HCG26;HCG27;HCP5;HLA-B;HLA-C;HLA-DMA;HLA-DMB;HLA-DOA;HLA-DOB;HLA-DPA1;HLA-DQA1;HLA-DQA2;HLA-DQB1;HLA-DQB2;HLA-DRA;HLA-DRB1;HLA-DRB5;HLA-DRB6;HSPA1A;HSPA1B;HSPA1L;LOC100294145;LOC100507547;LOC102060414;LSM2;LST1;LTA;LTB;LY6G5B;LY6G5C;LY6G6C;LY6G6D;LY6G6E;LY6G6F;MCCD1;MICA;MICB;MIR1236;MIR4646;MIR6721;MIR6832;MIR6833;MIR6891;MSH5;MSH5-SAPCD1;NCR3;NELFE;NEU1;NFKBIL1;NOTCH4;PBX2;POU5F1;PPT2;PPT2-EGFL8;PRRC2A;PRRT1;PSMB8;PSMB9;PSORS1C1;PSORS1C2;PSORS1C3;RNF5;RNF5P1;SAPCD1;SKIV2L;SLC44A4;SNORA38;SNORD48;SNORD52;SNORD84;SNORD117;STK19;STK19;TAP1;TAP2;TAPSAR1;TCF19;TNF;TNXA;TNXB;TNXB;VARS;VWA7;ZBTB12	32035444	rs439844	6	32072940	T	C	0.107356	-0.0702744	0.0283653	0.0132315	0.543947	0.0614371	8.46537e-19	-0.129193	0.0541503	0.0170406	0.0172615	0.200447	10
cg13798746	6	ABHD16A;AGER;AGPAT1;AIF1;APOM;ATF6B;ATP6V1G2;ATP6V1G2-DDX39B;BAG6;BRD2;BTNL2;C2;C4A;C4A;C4B;C4B;C4B_2;C4B_2;C6orf10;C6orf15;C6orf25;C6orf47;C6orf48;CCHCR1;CDSN;CFB;CLIC1;CSNK2B;CYP21A1P;CYP21A2;CYP21A2;DDAH2;DDX39B;DXO;EGFL8;EHMT2;FKBPL;GPANK1;GPSM3;HCG23;HCG26;HCG27;HCP5;HLA-B;HLA-C;HLA-DMA;HLA-DMB;HLA-DOA;HLA-DOB;HLA-DPA1;HLA-DQA1;HLA-DQA2;HLA-DQB1;HLA-DQB2;HLA-DRA;HLA-DRB1;HLA-DRB5;HLA-DRB6;HSPA1A;HSPA1B;HSPA1L;LOC100294145;LOC100507547;LOC102060414;LSM2;LST1;LTA;LTB;LY6G5B;LY6G5C;LY6G6C;LY6G6D;LY6G6E;LY6G6F;MCCD1;MICA;MICB;MIR1236;MIR4646;MIR6721;MIR6832;MIR6833;MIR6891;MSH5;MSH5-SAPCD1;NCR3;NELFE;NEU1;NFKBIL1;NOTCH4;PBX2;POU5F1;PPT2;PPT2-EGFL8;PRRC2A;PRRT1;PSMB8;PSMB9;PSORS1C1;PSORS1C2;PSORS1C3;RNF5;RNF5P1;SAPCD1;SKIV2L;SLC44A4;SNORA38;SNORD48;SNORD52;SNORD84;SNORD117;STK19;STK19;TAP1;TAP2;TAPSAR1;TCF19;TNF;TNXA;TNXB;TNXB;VARS;VWA7;ZBTB12	32038887	rs185819	6	32050067	C	T	0.550696	0.00529633	0.0148124	0.720672	0.28874	0.0329508	1.90531e-18	0.0183429	0.0513428	0.720895	0.0425101	0.0566484	20
cg10303653	6	ABHD16A;AGER;AGPAT1;AIF1;APOM;ATF6B;ATP6V1G2;ATP6V1G2-DDX39B;BAG6;BRD2;BTNL2;C2;C4A;C4A;C4B;C4B;C4B_2;C4B_2;C6orf10;C6orf15;C6orf25;C6orf47;C6orf48;CCHCR1;CDSN;CFB;CLIC1;CSNK2B;CYP21A1P;CYP21A2;CYP21A2;DDAH2;DDX39B;DXO;EGFL8;EHMT2;FKBPL;GPANK1;GPSM3;HCG23;HCG26;HCG27;HCP5;HLA-B;HLA-C;HLA-DMA;HLA-DMB;HLA-DOA;HLA-DOB;HLA-DPA1;HLA-DPB1;HLA-DQA1;HLA-DQA2;HLA-DQB1;HLA-DQB2;HLA-DRA;HLA-DRB1;HLA-DRB5;HLA-DRB6;HSPA1A;HSPA1B;HSPA1L;LOC100294145;LOC100507547;LOC102060414;LSM2;LST1;LTA;LTB;LY6G5B;LY6G5C;LY6G6C;LY6G6D;LY6G6E;LY6G6F;MCCD1;MICA;MICB;MIR1236;MIR4646;MIR6721;MIR6832;MIR6833;MIR6891;MSH5;MSH5-SAPCD1;NCR3;NELFE;NEU1;NFKBIL1;NOTCH4;PBX2;POU5F1;PPT2;PPT2-EGFL8;PRRC2A;PRRT1;PSMB8;PSMB9;PSORS1C1;PSORS1C2;PSORS1C3;RNF5;RNF5P1;SAPCD1;SKIV2L;SLC44A4;SNORA38;SNORD48;SNORD52;SNORD84;SNORD117;STK19;STK19;TAP1;TAP2;TAPSAR1;TCF19;TNF;TNXA;TNXB;TNXB;VARS;VWA7;ZBTB12	32049516	rs2269426	6	32076499	A	G	0.412525	0.0173864	0.0150815	0.24898	0.244989	0.0335189	2.69171e-13	0.0709681	0.0623209	0.254807	0.0247007	0.137191	13
cg22547540	6	ABHD16A;AGER;AGPAT1;AIF1;APOM;ATF6B;ATP6V1G2;ATP6V1G2-DDX39B;BAG6;BRD2;BTNL2;C2;C4A;C4A;C4B;C4B;C4B_2;C4B_2;C6orf10;C6orf15;C6orf25;C6orf47;C6orf48;CCHCR1;CDSN;CFB;CLIC1;CSNK2B;CYP21A1P;CYP21A2;CYP21A2;DDAH2;DDX39B;DXO;EGFL8;EHMT2;FKBPL;GPANK1;GPSM3;HCG23;HCG26;HCG27;HCP5;HLA-B;HLA-C;HLA-DMA;HLA-DMB;HLA-DOA;HLA-DOB;HLA-DPA1;HLA-DPB1;HLA-DQA1;HLA-DQA2;HLA-DQB1;HLA-DQB2;HLA-DRA;HLA-DRB1;HLA-DRB5;HLA-DRB6;HSPA1A;HSPA1B;HSPA1L;LOC100294145;LOC100507547;LOC102060414;LSM2;LST1;LTA;LTB;LY6G5B;LY6G5C;LY6G6C;LY6G6D;LY6G6E;LY6G6F;MCCD1;MICA;MICB;MIR1236;MIR4646;MIR6721;MIR6832;MIR6833;MIR6891;MSH5;MSH5-SAPCD1;NCR3;NELFE;NEU1;NFKBIL1;NOTCH4;PBX2;POU5F1;PPT2;PPT2-EGFL8;PRRC2A;PRRT1;PSMB8;PSMB9;PSORS1C1;PSORS1C2;PSORS1C3;RNF5;RNF5P1;SAPCD1;SKIV2L;SLC44A4;SNORA38;SNORD48;SNORD52;SNORD84;SNORD117;STK19;STK19;TAP1;TAP2;TAPSAR1;TCF19;TNF;TNXA;TNXB;TNXB;VARS;VWA7;ZBTB12	32055007	rs34562262	6	32020961	C	G	0.0337972	-0.0151622	0.0455625	0.739302	-0.623752	0.0613874	2.96268e-24	0.0243081	0.073085	0.739437	0.0373088	0.397155	6
cg07810190	6	ABHD16A;AGER;AGPAT1;AIF1;APOM;ATF6B;ATP6V1G2;ATP6V1G2-DDX39B;BAG6;BRD2;BTNL2;C2;C4A;C4A;C4B;C4B;C4B_2;C4B_2;C6orf10;C6orf15;C6orf25;C6orf47;C6orf48;CCHCR1;CDSN;CFB;CLIC1;CSNK2B;CYP21A1P;CYP21A2;CYP21A2;DDAH2;DDX39B;DXO;EGFL8;EHMT2;FKBPL;GPANK1;GPSM3;HCG23;HCG26;HCG27;HCP5;HLA-B;HLA-C;HLA-DMA;HLA-DMB;HLA-DOA;HLA-DOB;HLA-DPA1;HLA-DPB1;HLA-DQA1;HLA-DQA2;HLA-DQB1;HLA-DQB2;HLA-DRA;HLA-DRB1;HLA-DRB5;HLA-DRB6;HSPA1A;HSPA1B;HSPA1L;LOC100294145;LOC100507547;LOC102060414;LSM2;LST1;LTA;LTB;LY6G5B;LY6G5C;LY6G6C;LY6G6D;LY6G6E;LY6G6F;MCCD1;MICA;MICB;MIR1236;MIR4646;MIR6721;MIR6832;MIR6833;MIR6891;MSH5;MSH5-SAPCD1;NCR3;NELFE;NEU1;NFKBIL1;NOTCH4;PBX2;POU5F1;PPT2;PPT2-EGFL8;PRRC2A;PRRT1;PSMB8;PSMB9;PSORS1C1;PSORS1C2;PSORS1C3;RNF5;RNF5P1;SAPCD1;SKIV2L;SLC44A4;SNORA38;SNORD48;SNORD52;SNORD84;SNORD117;STK19;STK19;TAP1;TAP2;TAPSAR1;TCF19;TNF;TNXA;TNXB;TNXB;VARS;VWA7;ZBTB12	32055046	rs34562262	6	32020961	C	G	0.0337972	-0.0151622	0.0455625	0.739302	-0.643947	0.0614487	1.07402e-25	0.0235457	0.0707907	0.739428	0.0293559	0.277194	5
cg20471413	6	ABHD16A;AGER;AGPAT1;AIF1;APOM;ATF6B;ATP6V1G2;ATP6V1G2-DDX39B;BAG6;BRD2;BTNL2;C2;C4A;C4A;C4B;C4B;C4B_2;C4B_2;C6orf10;C6orf15;C6orf25;C6orf47;C6orf48;CCHCR1;CDSN;CFB;CLIC1;CSNK2B;CYP21A1P;CYP21A2;CYP21A2;DDAH2;DDX39B;DXO;EGFL8;EHMT2;FKBPL;GPANK1;GPSM3;HCG23;HCG26;HCG27;HCP5;HLA-B;HLA-C;HLA-DMA;HLA-DMB;HLA-DOA;HLA-DOB;HLA-DPA1;HLA-DPB1;HLA-DQA1;HLA-DQA2;HLA-DQB1;HLA-DQB2;HLA-DRA;HLA-DRB1;HLA-DRB5;HLA-DRB6;HSPA1A;HSPA1B;HSPA1L;LOC100294145;LOC100507547;LOC102060414;LSM2;LST1;LTA;LTB;LY6G5B;LY6G5C;LY6G6C;LY6G6D;LY6G6E;LY6G6F;MCCD1;MICA;MICB;MIR1236;MIR4646;MIR6721;MIR6832;MIR6833;MIR6891;MSH5;MSH5-SAPCD1;NCR3;NELFE;NEU1;NFKBIL1;NOTCH4;PBX2;POU5F1;PPT2;PPT2-EGFL8;PRRC2A;PRRT1;PSMB8;PSMB9;PSORS1C1;PSORS1C2;PSORS1C3;RNF5;RNF5P1;SAPCD1;SKIV2L;SLC44A4;SNORA38;SNORD48;SNORD52;SNORD84;SNORD117;STK19;STK19;TAP1;TAP2;TAPSAR1;TCF19;TNF;TNXA;TNXB;TNXB;VARS;VWA7;ZBTB12	32055135	rs34562262	6	32020961	C	G	0.0337972	-0.0151622	0.0455625	0.739302	-0.774416	0.0609829	5.99568e-37	0.0195789	0.0588549	0.739388	0.0203646	0.375968	6
cg24055029	6	ABHD16A;AGER;AGPAT1;AIF1;APOM;ATF6B;ATP6V1G2;ATP6V1G2-DDX39B;BAG6;BRD2;BTNL2;C2;C4A;C4A;C4B;C4B;C4B_2;C4B_2;C6orf10;C6orf15;C6orf25;C6orf47;C6orf48;CCHCR1;CDSN;CFB;CLIC1;CSNK2B;CYP21A1P;CYP21A2;CYP21A2;DDAH2;DDX39B;DXO;EGFL8;EHMT2;FKBPL;GPANK1;GPSM3;HCG23;HCG26;HCG27;HCP5;HLA-B;HLA-C;HLA-DMA;HLA-DMB;HLA-DOA;HLA-DOB;HLA-DPA1;HLA-DPB1;HLA-DQA1;HLA-DQA2;HLA-DQB1;HLA-DQB2;HLA-DRA;HLA-DRB1;HLA-DRB5;HLA-DRB6;HSPA1A;HSPA1B;HSPA1L;LOC100294145;LOC100507547;LOC102060414;LSM2;LST1;LTA;LTB;LY6G5B;LY6G5C;LY6G6C;LY6G6D;LY6G6E;LY6G6F;MCCD1;MICA;MICB;MIR1236;MIR4646;MIR6721;MIR6832;MIR6833;MIR6891;MSH5;MSH5-SAPCD1;NCR3;NELFE;NEU1;NFKBIL1;NOTCH4;PBX2;POU5F1;PPT2;PPT2-EGFL8;PRRC2A;PRRT1;PSMB8;PSMB9;PSORS1C1;PSORS1C2;PSORS1C3;RNF5;RNF5P1;SAPCD1;SKIV2L;SLC44A4;SNORA38;SNORD48;SNORD52;SNORD84;SNORD117;STK19;STK19;TAP1;TAP2;TAPSAR1;TCF19;TNF;TNXA;TNXB;TNXB;VARS;VWA7;ZBTB12	32055137	rs34562262	6	32020961	C	G	0.0337972	-0.0151622	0.0455625	0.739302	-0.783553	0.0610033	9.24173e-38	0.0193506	0.0581681	0.739386	0.025081	0.448006	7
cg10812186	6	ABHD16A;AGER;AGPAT1;AIF1;APOM;ATF6B;ATP6V1G2;ATP6V1G2-DDX39B;BAG6;BRD2;BTNL2;C2;C4A;C4A;C4B;C4B;C4B_2;C4B_2;C6orf10;C6orf15;C6orf25;C6orf47;C6orf48;CCHCR1;CDSN;CFB;CLIC1;CSNK2B;CYP21A1P;CYP21A2;CYP21A2;DDAH2;DDX39B;DXO;EGFL8;EHMT2;FKBPL;GPANK1;GPSM3;HCG23;HCG26;HCG27;HCP5;HLA-B;HLA-C;HLA-DMA;HLA-DMB;HLA-DOA;HLA-DOB;HLA-DPA1;HLA-DPB1;HLA-DQA1;HLA-DQA2;HLA-DQB1;HLA-DQB2;HLA-DRA;HLA-DRB1;HLA-DRB5;HLA-DRB6;HSPA1A;HSPA1B;HSPA1L;LOC100294145;LOC100507547;LOC102060414;LSM2;LST1;LTA;LTB;LY6G5B;LY6G5C;LY6G6C;LY6G6D;LY6G6E;LY6G6F;MCCD1;MICA;MICB;MIR1236;MIR4646;MIR6721;MIR6832;MIR6833;MIR6891;MSH5;MSH5-SAPCD1;NCR3;NELFE;NEU1;NFKBIL1;NOTCH4;PBX2;POU5F1;PPT2;PPT2-EGFL8;PRRC2A;PRRT1;PSMB8;PSMB9;PSORS1C1;PSORS1C2;PSORS1C3;RNF5;RNF5P1;SAPCD1;SKIV2L;SLC44A4;SNORA38;SNORD48;SNORD52;SNORD84;SNORD117;STK19;STK19;TAP1;TAP2;TAPSAR1;TCF19;TNF;TNXA;TNXB;TNXB;VARS;VWA7;ZBTB12	32055146	rs34562262	6	32020961	C	G	0.0337972	-0.0151622	0.0455625	0.739302	-0.826579	0.0608594	5.1359e-42	0.0183433	0.0551383	0.739377	0.0261726	0.454927	7
cg03236802	6	ABHD16A;AGER;AGPAT1;AIF1;APOM;ATF6B;ATP6V1G2;ATP6V1G2-DDX39B;BAG6;BRD2;BTNL2;C2;C4A;C4A;C4B;C4B;C4B_2;C4B_2;C6orf10;C6orf15;C6orf25;C6orf47;C6orf48;CCHCR1;CDSN;CFB;CLIC1;CSNK2B;CYP21A1P;CYP21A2;CYP21A2;DDAH2;DDX39B;DXO;EGFL8;EHMT2;FKBPL;GPANK1;GPSM3;HCG23;HCG26;HCG27;HCP5;HLA-B;HLA-C;HLA-DMA;HLA-DMB;HLA-DOA;HLA-DOB;HLA-DPA1;HLA-DPB1;HLA-DQA1;HLA-DQA2;HLA-DQB1;HLA-DQB2;HLA-DRA;HLA-DRB1;HLA-DRB5;HLA-DRB6;HSPA1A;HSPA1B;HSPA1L;LOC100294145;LOC100507547;LOC102060414;LSM2;LST1;LTA;LTB;LY6G5B;LY6G5C;LY6G6C;LY6G6D;LY6G6E;LY6G6F;MCCD1;MICA;MICB;MIR1236;MIR4646;MIR6721;MIR6832;MIR6833;MIR6891;MSH5;MSH5-SAPCD1;NCR3;NELFE;NEU1;NFKBIL1;NOTCH4;PBX2;POU5F1;PPT2;PPT2-EGFL8;PRRC2A;PRRT1;PSMB8;PSMB9;PSORS1C1;PSORS1C2;PSORS1C3;RNF5;RNF5P1;SAPCD1;SKIV2L;SLC44A4;SNORA38;SNORD48;SNORD52;SNORD84;SNORD117;STK19;STK19;TAP1;TAP2;TAPSAR1;TCF19;TNF;TNXA;TNXB;TNXB;VARS;VWA7;ZBTB12	32055316	rs34562262	6	32020961	C	G	0.0337972	-0.0151622	0.0455625	0.739302	-0.888806	0.0608131	2.2417e-48	0.0170591	0.0512759	0.739367	0.0468331	0.298944	9
cg26997880	6	ABHD16A;AGER;AGPAT1;AIF1;APOM;ATF6B;ATP6V1G2;ATP6V1G2-DDX39B;BAG6;BRD2;BTNL2;C2;C4A;C4A;C4B;C4B;C4B_2;C4B_2;C6orf10;C6orf15;C6orf25;C6orf47;C6orf48;CCHCR1;CDSN;CFB;CLIC1;CSNK2B;CYP21A1P;CYP21A2;CYP21A2;DDAH2;DDX39B;DXO;EGFL8;EHMT2;FKBPL;GPANK1;GPSM3;HCG23;HCG26;HCG27;HCP5;HLA-B;HLA-C;HLA-DMA;HLA-DMB;HLA-DOA;HLA-DOB;HLA-DPA1;HLA-DPB1;HLA-DQA1;HLA-DQA2;HLA-DQB1;HLA-DQB2;HLA-DRA;HLA-DRB1;HLA-DRB5;HLA-DRB6;HSPA1A;HSPA1B;HSPA1L;LOC100294145;LOC100507547;LOC102060414;LSM2;LST1;LTA;LTB;LY6G5B;LY6G5C;LY6G6C;LY6G6D;LY6G6E;LY6G6F;MCCD1;MICA;MICB;MIR1236;MIR4646;MIR6721;MIR6832;MIR6833;MIR6891;MSH5;MSH5-SAPCD1;NCR3;NELFE;NEU1;NFKBIL1;NOTCH4;PBX2;POU5F1;PPT2;PPT2-EGFL8;PRRC2A;PRRT1;PSMB8;PSMB9;PSORS1C1;PSORS1C2;PSORS1C3;RNF5;RNF5P1;SAPCD1;SKIV2L;SLC44A4;SNORA38;SNORD48;SNORD52;SNORD84;SNORD117;STK19;STK19;TAP1;TAP2;TAPSAR1;TCF19;TNF;TNXA;TNXB;TNXB;VARS;VWA7;ZBTB12	32055370	rs34562262	6	32020961	C	G	0.0337972	-0.0151622	0.0455625	0.739302	-0.499693	0.0616585	5.30944e-16	0.030343	0.0912578	0.739513	0.0152698	0.590636	4
cg11823230	6	ABHD16A;AGER;AGPAT1;AIF1;APOM;ATF6B;ATP6V1G2;ATP6V1G2-DDX39B;BAG6;BRD2;BTNL2;C2;C4A;C4A;C4B;C4B;C4B_2;C4B_2;C6orf10;C6orf15;C6orf25;C6orf47;C6orf48;CCHCR1;CDSN;CFB;CLIC1;CSNK2B;CYP21A1P;CYP21A2;CYP21A2;DDAH2;DDX39B;DXO;EGFL8;EHMT2;FKBPL;GPANK1;GPSM3;HCG23;HCG26;HCG27;HCP5;HLA-B;HLA-C;HLA-DMA;HLA-DMB;HLA-DOA;HLA-DOB;HLA-DPA1;HLA-DPB1;HLA-DQA1;HLA-DQA2;HLA-DQB1;HLA-DQB2;HLA-DRA;HLA-DRB1;HLA-DRB5;HLA-DRB6;HSPA1A;HSPA1B;HSPA1L;LOC100294145;LOC100507547;LOC102060414;LSM2;LST1;LTA;LTB;LY6G5B;LY6G5C;LY6G6C;LY6G6D;LY6G6E;LY6G6F;MCCD1;MICA;MICB;MIR1236;MIR4646;MIR6721;MIR6832;MIR6833;MIR6891;MSH5;MSH5-SAPCD1;NCR3;NELFE;NEU1;NFKBIL1;NOTCH4;PBX2;POU5F1;PPT2;PPT2-EGFL8;PRRC2A;PRRT1;PSMB8;PSMB9;PSORS1C1;PSORS1C2;PSORS1C3;RNF5;RNF5P1;SAPCD1;SKIV2L;SLC44A4;SNORA38;SNORD48;SNORD52;SNORD84;SNORD117;STK19;STK19;TAP1;TAP2;TAPSAR1;TCF19;TNF;TNXA;TNXB;TNXB;VARS;VWA7;ZBTB12	32055385	rs34562262	6	32020961	C	G	0.0337972	-0.0151622	0.0455625	0.739302	-0.435147	0.0619911	2.22654e-12	0.0348439	0.104824	0.739584	0.0153156	0.300646	3
cg11091250	6	ABHD16A;AGER;AGPAT1;AIF1;APOM;ATF6B;ATP6V1G2;ATP6V1G2-DDX39B;BAG6;BRD2;BTNL2;C2;C4A;C4A;C4B;C4B;C4B_2;C4B_2;C6orf10;C6orf15;C6orf25;C6orf47;C6orf48;CCHCR1;CDSN;CFB;CLIC1;CSNK2B;CYP21A1P;CYP21A2;CYP21A2;DDAH2;DDX39B;DXO;EGFL8;EHMT2;FKBPL;GPANK1;GPSM3;HCG23;HCG26;HCG27;HCP5;HLA-B;HLA-C;HLA-DMA;HLA-DMB;HLA-DOA;HLA-DOB;HLA-DPA1;HLA-DPB1;HLA-DQA1;HLA-DQA2;HLA-DQB1;HLA-DQB2;HLA-DRA;HLA-DRB1;HLA-DRB5;HLA-DRB6;HSPA1A;HSPA1B;HSPA1L;LOC100294145;LOC100507547;LOC102060414;LSM2;LST1;LTA;LTB;LY6G5B;LY6G5C;LY6G6C;LY6G6D;LY6G6E;LY6G6F;MCCD1;MICA;MICB;MIR1236;MIR4646;MIR6721;MIR6832;MIR6833;MIR6891;MSH5;MSH5-SAPCD1;NCR3;NELFE;NEU1;NFKBIL1;NOTCH4;PBX2;POU5F1;PPT2;PPT2-EGFL8;PRRC2A;PRRT1;PSMB8;PSMB9;PSORS1C1;PSORS1C2;PSORS1C3;RNF5;RNF5P1;SAPCD1;SKIV2L;SLC44A4;SNORA38;SNORD48;SNORD52;SNORD84;SNORD117;STK19;STK19;TAP1;TAP2;TAPSAR1;TCF19;TNF;TNXA;TNXB;TNXB;VARS;VWA7;ZBTB12	32056600	rs2269429	6	32029183	T	C	0.107356	-0.0720197	0.0285942	0.0117795	0.369062	0.0618007	2.34642e-09	-0.195143	0.0840872	0.0203021	0.0203021	0.0792111	4
cg07609381	6	ABHD16A;AGER;AGPAT1;AIF1;APOM;ATF6B;ATP6V1G2;ATP6V1G2-DDX39B;BAG6;BRD2;BTNL2;C2;C4A;C4A;C4B;C4B;C4B_2;C4B_2;C6orf10;C6orf15;C6orf25;C6orf47;C6orf48;CCHCR1;CDSN;CFB;CLIC1;CSNK2B;CYP21A1P;CYP21A2;CYP21A2;DDAH2;DDX39B;DXO;EGFL8;EHMT2;FKBPL;GPANK1;GPSM3;HCG23;HCG26;HCG27;HCP5;HLA-B;HLA-C;HLA-DMA;HLA-DMB;HLA-DOA;HLA-DOB;HLA-DPA1;HLA-DPB1;HLA-DQA1;HLA-DQA2;HLA-DQB1;HLA-DQB2;HLA-DRA;HLA-DRB1;HLA-DRB5;HLA-DRB6;HSPA1A;HSPA1B;HSPA1L;LOC100294145;LOC100507547;LOC102060414;LSM2;LST1;LTA;LTB;LY6G5B;LY6G5C;LY6G6C;LY6G6D;LY6G6E;LY6G6F;MCCD1;MICA;MICB;MIR1236;MIR4646;MIR6721;MIR6832;MIR6833;MIR6891;MSH5;MSH5-SAPCD1;NCR3;NELFE;NEU1;NFKBIL1;NOTCH4;PBX2;POU5F1;PPT2;PPT2-EGFL8;PRRC2A;PRRT1;PSMB8;PSMB9;PSORS1C1;PSORS1C2;PSORS1C3;RNF5;RNF5P1;SAPCD1;SKIV2L;SLC44A4;SNORA38;SNORD48;SNORD52;SNORD84;SNORD117;STK19;STK19;TAP1;TAP2;TAPSAR1;TCF19;TNF;TNXA;TNXB;TNXB;VARS;VWA7;ZBTB12	32056606	rs439844	6	32072940	T	C	0.107356	-0.0702744	0.0283653	0.0132315	0.363972	0.0602437	1.52532e-09	-0.193076	0.0842305	0.0218919	0.0218919	0.329803	3
cg21337909	6	ABHD16A;AGER;AGPAT1;AIF1;APOM;ATF6B;ATP6V1G2;ATP6V1G2-DDX39B;BAG6;BRD2;BTNL2;C2;C4A;C4A;C4B;C4B;C4B_2;C4B_2;C6orf10;C6orf15;C6orf25;C6orf47;C6orf48;CCHCR1;CDSN;CFB;CLIC1;CSNK2B;CYP21A1P;CYP21A2;CYP21A2;DDAH2;DDX39B;DXO;EGFL8;EHMT2;FKBPL;GPANK1;GPSM3;HCG23;HCG26;HCG27;HCP5;HLA-B;HLA-C;HLA-DMA;HLA-DMB;HLA-DOA;HLA-DOB;HLA-DPA1;HLA-DPB1;HLA-DQA1;HLA-DQA2;HLA-DQB1;HLA-DQB2;HLA-DRA;HLA-DRB1;HLA-DRB5;HLA-DRB6;HSPA1A;HSPA1B;HSPA1L;LOC100294145;LOC100507547;LOC102060414;LSM2;LST1;LTA;LTB;LY6G5B;LY6G5C;LY6G6C;LY6G6D;LY6G6E;LY6G6F;MCCD1;MICA;MICB;MIR1236;MIR4646;MIR6721;MIR6832;MIR6833;MIR6891;MSH5;MSH5-SAPCD1;NCR3;NELFE;NEU1;NFKBIL1;NOTCH4;PBX2;POU5F1;PPT2;PPT2-EGFL8;PRRC2A;PRRT1;PSMB8;PSMB9;PSORS1C1;PSORS1C2;PSORS1C3;RNF5;RNF5P1;SAPCD1;SKIV2L;SLC44A4;SNORA38;SNORD48;SNORD52;SNORD84;SNORD117;STK19;STK19;TAP1;TAP2;TAPSAR1;TCF19;TNF;TNXA;TNXB;TNXB;VARS;VWA7;ZBTB12	32063459	rs6472	6	32007849	C	G	0.142147	-0.0714781	0.0285491	0.0122906	0.411941	0.0511606	8.15033e-16	-0.173515	0.0725769	0.0168126	0.00295559	0.222395	11
cg04286337	6	ABHD16A;AGER;AGPAT1;AIF1;APOM;ATF6B;ATP6V1G2;ATP6V1G2-DDX39B;BAG6;BRD2;BTNL2;C2;C4A;C4A;C4B;C4B;C4B_2;C4B_2;C6orf10;C6orf15;C6orf25;C6orf47;C6orf48;CCHCR1;CDSN;CFB;CLIC1;CSNK2B;CYP21A1P;CYP21A2;CYP21A2;DDAH2;DDX39B;DXO;EGFL8;EHMT2;FKBPL;GPANK1;GPSM3;HCG23;HCG26;HCG27;HCP5;HLA-B;HLA-C;HLA-DMA;HLA-DMB;HLA-DOA;HLA-DOB;HLA-DPA1;HLA-DPB1;HLA-DQA1;HLA-DQA2;HLA-DQB1;HLA-DQB2;HLA-DRA;HLA-DRB1;HLA-DRB5;HLA-DRB6;HSPA1A;HSPA1B;HSPA1L;LOC100294145;LOC100507547;LOC102060414;LSM2;LST1;LTA;LTB;LY6G5B;LY6G5C;LY6G6C;LY6G6D;LY6G6E;LY6G6F;MCCD1;MICA;MICB;MIR1236;MIR4646;MIR6721;MIR6832;MIR6833;MIR6891;MSH5;MSH5-SAPCD1;NCR3;NELFE;NEU1;NFKBIL1;NOTCH4;PBX2;POU5F1;PPT2;PPT2-EGFL8;PRRC2A;PRRT1;PSMB8;PSMB9;PSORS1C1;PSORS1C2;PSORS1C3;RNF5;RNF5P1;SAPCD1;SKIV2L;SLC44A4;SNORA38;SNORD48;SNORD52;SNORD84;SNORD117;STK19;STK19;TAP1;TAP2;TAPSAR1;TCF19;TNF;TNXA;TNXB;TNXB;VARS;VWA7;ZBTB12	32063501	rs6472	6	32007849	C	G	0.142147	-0.0714781	0.0285491	0.0122906	0.407092	0.0507595	1.05729e-15	-0.175582	0.0734672	0.0168511	0.00390796	0.121483	12
cg18460422	6	ABHD16A;AGER;AGPAT1;AIF1;APOM;ATF6B;ATP6V1G2;ATP6V1G2-DDX39B;BAG6;BRD2;BTNL2;C2;C4A;C4A;C4B;C4B;C4B_2;C4B_2;C6orf10;C6orf15;C6orf25;C6orf47;C6orf48;CCHCR1;CDSN;CFB;CLIC1;CSNK2B;CYP21A1P;CYP21A2;CYP21A2;DDAH2;DDX39B;DXO;EGFL8;EHMT2;FKBPL;GPANK1;GPSM3;HCG23;HCG26;HCG27;HCP5;HLA-B;HLA-C;HLA-DMA;HLA-DMB;HLA-DOA;HLA-DOB;HLA-DPA1;HLA-DPB1;HLA-DQA1;HLA-DQA2;HLA-DQB1;HLA-DQB2;HLA-DRA;HLA-DRB1;HLA-DRB5;HLA-DRB6;HSPA1A;HSPA1B;HSPA1L;LOC100294145;LOC100507547;LOC102060414;LSM2;LST1;LTA;LTB;LY6G5B;LY6G5C;LY6G6C;LY6G6D;LY6G6E;LY6G6F;MCCD1;MICA;MICB;MIR1236;MIR4646;MIR6721;MIR6832;MIR6833;MIR6891;MSH5;MSH5-SAPCD1;NCR3;NELFE;NEU1;NFKBIL1;NOTCH4;PBX2;POU5F1;PPT2;PPT2-EGFL8;PRRC2A;PRRT1;PSMB8;PSMB9;PSORS1C1;PSORS1C2;PSORS1C3;RNF5;RNF5P1;SAPCD1;SKIV2L;SLC44A4;SNORA38;SNORD48;SNORD52;SNORD84;SNORD117;STK19;STK19;TAP1;TAP2;TAPSAR1;TCF19;TNF;TNXA;TNXB;TNXB;VARS;VWA7;ZBTB12	32063553	rs9469082	6	32040931	G	A	0.10835	-0.0732767	0.0285767	0.010341	0.497519	0.062158	1.20341e-15	-0.147284	0.0603139	0.0146078	0.00436101	0.22303	14
cg14196170	6	ABHD16A;AGER;AGPAT1;AIF1;APOM;ATF6B;ATP6V1G2;ATP6V1G2-DDX39B;BAG6;BRD2;BTNL2;C2;C4A;C4A;C4B;C4B;C4B_2;C4B_2;C6orf10;C6orf15;C6orf25;C6orf47;C6orf48;CCHCR1;CDSN;CFB;CLIC1;CSNK2B;CYP21A1P;CYP21A2;CYP21A2;DDAH2;DDX39B;DXO;EGFL8;EHMT2;FKBPL;GPANK1;GPSM3;HCG23;HCG26;HCG27;HCP5;HLA-B;HLA-C;HLA-DMA;HLA-DMB;HLA-DOA;HLA-DOB;HLA-DPA1;HLA-DPB1;HLA-DQA1;HLA-DQA2;HLA-DQB1;HLA-DQB2;HLA-DRA;HLA-DRB1;HLA-DRB5;HLA-DRB6;HSPA1A;HSPA1B;HSPA1L;LOC100294145;LOC100507547;LOC102060414;LSM2;LST1;LTA;LTB;LY6G5B;LY6G5C;LY6G6C;LY6G6D;LY6G6E;LY6G6F;MCCD1;MICA;MICB;MIR1236;MIR4646;MIR6721;MIR6832;MIR6833;MIR6891;MSH5;MSH5-SAPCD1;NCR3;NELFE;NEU1;NFKBIL1;NOTCH4;PBX2;POU5F1;PPT2;PPT2-EGFL8;PRRC2A;PRRT1;PSMB8;PSMB9;PSORS1C1;PSORS1C2;PSORS1C3;RNF5;RNF5P1;SAPCD1;SKIV2L;SLC44A4;SNORA38;SNORD48;SNORD52;SNORD84;SNORD117;STK19;STK19;TAP1;TAP2;TAPSAR1;TCF19;TNF;TNXA;TNXB;TNXB;VARS;VWA7;ZBTB12	32063595	rs204899	6	32057627	T	C	0.105368	-0.0753564	0.0290568	0.00950275	0.499578	0.0633858	3.23361e-15	-0.15084	0.0612305	0.0137596	0.000430823	0.113325	10
cg04753078	6	ABHD16A;AGER;AGPAT1;AIF1;APOM;ATF6B;ATP6V1G2;ATP6V1G2-DDX39B;BAG6;BRD2;BTNL2;C2;C4A;C4A;C4B;C4B;C4B_2;C4B_2;C6orf10;C6orf15;C6orf25;C6orf47;C6orf48;CCHCR1;CDSN;CFB;CLIC1;CSNK2B;CYP21A1P;CYP21A2;CYP21A2;DDAH2;DDX39B;DXO;EGFL8;EHMT2;FKBPL;GPANK1;GPSM3;HCG23;HCG26;HCG27;HCP5;HLA-B;HLA-C;HLA-DMA;HLA-DMB;HLA-DOA;HLA-DOB;HLA-DPA1;HLA-DPB1;HLA-DQA1;HLA-DQA2;HLA-DQB1;HLA-DQB2;HLA-DRA;HLA-DRB1;HLA-DRB5;HLA-DRB6;HSPA1A;HSPA1B;HSPA1L;LOC100294145;LOC100507547;LOC102060414;LSM2;LST1;LTA;LTB;LY6G5B;LY6G5C;LY6G6C;LY6G6D;LY6G6E;LY6G6F;MCCD1;MICA;MICB;MIR1236;MIR4646;MIR6721;MIR6832;MIR6833;MIR6891;MSH5;MSH5-SAPCD1;NCR3;NELFE;NEU1;NFKBIL1;NOTCH4;PBX2;POU5F1;PPT2;PPT2-EGFL8;PRRC2A;PRRT1;PSMB8;PSMB9;PSORS1C1;PSORS1C2;PSORS1C3;RNF5;RNF5P1;SAPCD1;SKIV2L;SLC44A4;SNORA38;SNORD48;SNORD52;SNORD84;SNORD117;STK19;STK19;TAP1;TAP2;TAPSAR1;TCF19;TNF;TNXA;TNXB;TNXB;VARS;VWA7;ZBTB12	32063619	rs9469082	6	32040931	G	A	0.10835	-0.0732767	0.0285767	0.010341	0.635658	0.0615492	5.28483e-25	-0.115277	0.0463211	0.0128229	0.00590987	0.288553	20
cg00779476	6	ABHD16A;AGER;AGPAT1;AIF1;APOM;ATF6B;ATP6V1G2;ATP6V1G2-DDX39B;BAG6;BRD2;BTNL2;C2;C4A;C4A;C4B;C4B;C4B_2;C4B_2;C6orf10;C6orf15;C6orf25;C6orf47;C6orf48;CCHCR1;CDSN;CFB;CLIC1;CSNK2B;CYP21A1P;CYP21A2;CYP21A2;DDAH2;DDX39B;DXO;EGFL8;EHMT2;FKBPL;GPANK1;GPSM3;HCG23;HCG26;HCG27;HCP5;HLA-B;HLA-C;HLA-DMA;HLA-DMB;HLA-DOA;HLA-DOB;HLA-DPA1;HLA-DPB1;HLA-DQA1;HLA-DQA2;HLA-DQB1;HLA-DQB2;HLA-DRA;HLA-DRB1;HLA-DRB5;HLA-DRB6;HSPA1A;HSPA1B;HSPA1L;LOC100294145;LOC100507547;LOC102060414;LSM2;LST1;LTA;LTB;LY6G5B;LY6G5C;LY6G6C;LY6G6D;LY6G6E;LY6G6F;MCCD1;MICA;MICB;MIR1236;MIR4646;MIR6721;MIR6832;MIR6833;MIR6891;MSH5;MSH5-SAPCD1;NCR3;NELFE;NEU1;NFKBIL1;NOTCH4;PBX2;POU5F1;PPT2;PPT2-EGFL8;PRRC2A;PRRT1;PSMB8;PSMB9;PSORS1C1;PSORS1C2;PSORS1C3;RNF5;RNF5P1;SAPCD1;SKIV2L;SLC44A4;SNORA38;SNORD48;SNORD52;SNORD84;SNORD117;STK19;STK19;TAP1;TAP2;TAPSAR1;TCF19;TNF;TNXA;TNXB;TNXB;VARS;VWA7;ZBTB12	32063726	rs9469082	6	32040931	G	A	0.10835	-0.0732767	0.0285767	0.010341	0.673221	0.0608265	1.79592e-28	-0.108845	0.043572	0.012488	0.00591308	0.329082	20
cg02989255	6	ABHD16A;AGER;AGPAT1;AIF1;APOM;ATF6B;ATP6V1G2;ATP6V1G2-DDX39B;BAG6;BRD2;BTNL2;C2;C4A;C4A;C4B;C4B;C4B_2;C4B_2;C6orf10;C6orf15;C6orf25;C6orf47;C6orf48;CCHCR1;CDSN;CFB;CLIC1;CSNK2B;CYP21A1P;CYP21A2;CYP21A2;DDAH2;DDX39B;DXO;EGFL8;EHMT2;FKBPL;GPANK1;GPSM3;HCG23;HCG26;HCG27;HCP5;HLA-B;HLA-C;HLA-DMA;HLA-DMB;HLA-DOA;HLA-DOB;HLA-DPA1;HLA-DPB1;HLA-DQA1;HLA-DQA2;HLA-DQB1;HLA-DQB2;HLA-DRA;HLA-DRB1;HLA-DRB5;HLA-DRB6;HSPA1A;HSPA1B;HSPA1L;LOC100294145;LOC100507547;LOC102060414;LSM2;LST1;LTA;LTB;LY6G5B;LY6G5C;LY6G6C;LY6G6D;LY6G6E;LY6G6F;MCCD1;MICA;MICB;MIR1236;MIR4646;MIR6721;MIR6832;MIR6833;MIR6891;MSH5;MSH5-SAPCD1;NCR3;NELFE;NEU1;NFKBIL1;NOTCH4;PBX2;POU5F1;PPT2;PPT2-EGFL8;PRRC2A;PRRT1;PSMB8;PSMB9;PSORS1C1;PSORS1C2;PSORS1C3;RNF5;RNF5P1;SAPCD1;SKIV2L;SLC44A4;SNORA38;SNORD48;SNORD52;SNORD84;SNORD117;STK19;STK19;TAP1;TAP2;TAPSAR1;TCF19;TNF;TNXA;TNXB;TNXB;VARS;VWA7;ZBTB12	32063774	rs9469082	6	32040931	G	A	0.10835	-0.0732767	0.0285767	0.010341	0.650693	0.0612555	2.33921e-26	-0.112613	0.0451787	0.0126806	0.020207	0.225415	20
cg01337207	6	ABHD16A;AGER;AGPAT1;AIF1;APOM;ATF6B;ATP6V1G2;ATP6V1G2-DDX39B;BAG6;BRD2;BTNL2;C2;C4A;C4A;C4B;C4B;C4B_2;C4B_2;C6orf10;C6orf15;C6orf25;C6orf47;C6orf48;CCHCR1;CDSN;CFB;CLIC1;CSNK2B;CYP21A1P;CYP21A2;CYP21A2;DDAH2;DDX39B;DXO;EGFL8;EHMT2;FKBPL;GPANK1;GPSM3;HCG23;HCG26;HCG27;HCP5;HLA-B;HLA-C;HLA-DMA;HLA-DMB;HLA-DOA;HLA-DOB;HLA-DPA1;HLA-DPB1;HLA-DQA1;HLA-DQA2;HLA-DQB1;HLA-DQB2;HLA-DRA;HLA-DRB1;HLA-DRB5;HLA-DRB6;HSPA1A;HSPA1B;HSPA1L;LOC100294145;LOC100507547;LOC102060414;LSM2;LST1;LTA;LTB;LY6G5B;LY6G5C;LY6G6C;LY6G6D;LY6G6E;LY6G6F;MCCD1;MICA;MICB;MIR1236;MIR4646;MIR6721;MIR6832;MIR6833;MIR6891;MSH5;MSH5-SAPCD1;NCR3;NELFE;NEU1;NFKBIL1;NOTCH4;PBX2;POU5F1;PPT2;PPT2-EGFL8;PRRC2A;PRRT1;PSMB8;PSMB9;PSORS1C1;PSORS1C2;PSORS1C3;RNF5;RNF5P1;SAPCD1;SKIV2L;SLC44A4;SNORA38;SNORD48;SNORD52;SNORD84;SNORD117;STK19;STK19;TAP1;TAP2;TAPSAR1;TCF19;TNF;TNXA;TNXB;TNXB;VARS;VWA7;ZBTB12	32063835	rs9469082	6	32040931	G	A	0.10835	-0.0732767	0.0285767	0.010341	0.733338	0.0610355	2.96571e-33	-0.0999221	0.0398455	0.0121507	0.00436367	0.170107	20
cg26266427	6	ABHD16A;AGER;AGPAT1;AIF1;APOM;ATF6B;ATP6V1G2;ATP6V1G2-DDX39B;BAG6;BRD2;BTNL2;C2;C4A;C4A;C4B;C4B;C4B_2;C4B_2;C6orf10;C6orf15;C6orf25;C6orf47;C6orf48;CCHCR1;CDSN;CFB;CLIC1;CSNK2B;CYP21A1P;CYP21A2;CYP21A2;DDAH2;DDX39B;DXO;EGFL8;EHMT2;FKBPL;GPANK1;GPSM3;HCG23;HCG26;HCG27;HCP5;HLA-B;HLA-C;HLA-DMA;HLA-DMB;HLA-DOA;HLA-DOB;HLA-DPA1;HLA-DPB1;HLA-DQA1;HLA-DQA2;HLA-DQB1;HLA-DQB2;HLA-DRA;HLA-DRB1;HLA-DRB5;HLA-DRB6;HSPA1A;HSPA1B;HSPA1L;LOC100294145;LOC100507547;LOC102060414;LSM2;LST1;LTA;LTB;LY6G5B;LY6G5C;LY6G6C;LY6G6D;LY6G6E;LY6G6F;MCCD1;MICA;MICB;MIR1236;MIR4646;MIR6721;MIR6832;MIR6833;MIR6891;MSH5;MSH5-SAPCD1;NCR3;NELFE;NEU1;NFKBIL1;NOTCH4;PBX2;POU5F1;PPT2;PPT2-EGFL8;PRRC2A;PRRT1;PSMB8;PSMB9;PSORS1C1;PSORS1C2;PSORS1C3;RNF5;RNF5P1;SAPCD1;SKIV2L;SLC44A4;SNORA38;SNORD48;SNORD52;SNORD84;SNORD117;STK19;STK19;TAP1;TAP2;TAPSAR1;TCF19;TNF;TNXA;TNXB;TNXB;VARS;VWA7;ZBTB12	32063838	rs9469082	6	32040931	G	A	0.10835	-0.0732767	0.0285767	0.010341	0.691201	0.0610707	1.06817e-29	-0.106014	0.0423913	0.0123902	0.00288225	0.196604	20
cg10365886	6	ABHD16A;AGER;AGPAT1;AIF1;APOM;ATF6B;ATP6V1G2;ATP6V1G2-DDX39B;BAG6;BRD2;BTNL2;C2;C4A;C4A;C4B;C4B;C4B_2;C4B_2;C6orf10;C6orf15;C6orf25;C6orf47;C6orf48;CCHCR1;CDSN;CFB;CLIC1;CSNK2B;CYP21A1P;CYP21A2;CYP21A2;DDAH2;DDX39B;DXO;EGFL8;EHMT2;FKBPL;GPANK1;GPSM3;HCG23;HCG26;HCG27;HCP5;HLA-B;HLA-C;HLA-DMA;HLA-DMB;HLA-DOA;HLA-DOB;HLA-DPA1;HLA-DPB1;HLA-DQA1;HLA-DQA2;HLA-DQB1;HLA-DQB2;HLA-DRA;HLA-DRB1;HLA-DRB5;HLA-DRB6;HSPA1A;HSPA1B;HSPA1L;LOC100294145;LOC100507547;LOC102060414;LSM2;LST1;LTA;LTB;LY6G5B;LY6G5C;LY6G6C;LY6G6D;LY6G6E;LY6G6F;MCCD1;MICA;MICB;MIR1236;MIR4646;MIR6721;MIR6832;MIR6833;MIR6891;MSH5;MSH5-SAPCD1;NCR3;NELFE;NEU1;NFKBIL1;NOTCH4;PBX2;POU5F1;PPT2;PPT2-EGFL8;PRRC2A;PRRT1;PSMB8;PSMB9;PSORS1C1;PSORS1C2;PSORS1C3;RNF5;RNF5P1;SAPCD1;SKIV2L;SLC44A4;SNORA38;SNORD48;SNORD52;SNORD84;SNORD117;STK19;STK19;TAP1;TAP2;TAPSAR1;TCF19;TNF;TNXA;TNXB;TNXB;VARS;VWA7;ZBTB12	32063874	rs204899	6	32057627	T	C	0.105368	-0.0753564	0.0290568	0.00950275	0.64158	0.0623223	7.45618e-25	-0.117454	0.0467045	0.0119085	0.00365546	0.157145	20
cg14188106	6	ABHD16A;AGER;AGPAT1;AIF1;APOM;ATF6B;ATP6V1G2;ATP6V1G2-DDX39B;BAG6;BRD2;BTNL2;C2;C4A;C4A;C4B;C4B;C4B_2;C4B_2;C6orf10;C6orf15;C6orf25;C6orf47;C6orf48;CCHCR1;CDSN;CFB;CLIC1;CSNK2B;CYP21A1P;CYP21A2;CYP21A2;DDAH2;DDX39B;DXO;EGFL8;EHMT2;FKBPL;GPANK1;GPSM3;HCG23;HCG26;HCG27;HCP5;HLA-B;HLA-C;HLA-DMA;HLA-DMB;HLA-DOA;HLA-DOB;HLA-DPA1;HLA-DPB1;HLA-DQA1;HLA-DQA2;HLA-DQB1;HLA-DQB2;HLA-DRA;HLA-DRB1;HLA-DRB5;HLA-DRB6;HSPA1A;HSPA1B;HSPA1L;LOC100294145;LOC100507547;LOC102060414;LSM2;LST1;LTA;LTB;LY6G5B;LY6G5C;LY6G6C;LY6G6D;LY6G6E;LY6G6F;MCCD1;MICA;MICB;MIR1236;MIR4646;MIR6721;MIR6832;MIR6833;MIR6891;MSH5;MSH5-SAPCD1;NCR3;NELFE;NEU1;NFKBIL1;NOTCH4;PBX2;POU5F1;PPT2;PPT2-EGFL8;PRRC2A;PRRT1;PSMB8;PSMB9;PSORS1C1;PSORS1C2;PSORS1C3;RNF5;RNF5P1;SAPCD1;SKIV2L;SLC44A4;SNORA38;SNORD48;SNORD52;SNORD84;SNORD117;STK19;STK19;TAP1;TAP2;TAPSAR1;TCF19;TNF;TNXA;TNXB;TNXB;VARS;VWA7;ZBTB12	32063895	rs204899	6	32057627	T	C	0.105368	-0.0753564	0.0290568	0.00950275	0.626953	0.0624197	9.74813e-24	-0.120195	0.047866	0.0120368	0.00875234	0.215476	20
cg07524919	6	ABHD16A;AGER;AGPAT1;AIF1;APOM;ATF6B;ATP6V1G2;ATP6V1G2-DDX39B;BAG6;BRD2;BTNL2;C2;C4A;C4A;C4B;C4B;C4B_2;C4B_2;C6orf10;C6orf15;C6orf25;C6orf47;C6orf48;CCHCR1;CDSN;CFB;CLIC1;CSNK2B;CYP21A1P;CYP21A2;CYP21A2;DDAH2;DDX39B;DXO;EGFL8;EHMT2;FKBPL;GPANK1;GPSM3;HCG23;HCG26;HCG27;HCP5;HLA-B;HLA-C;HLA-DMA;HLA-DMB;HLA-DOA;HLA-DOB;HLA-DPA1;HLA-DPB1;HLA-DQA1;HLA-DQA2;HLA-DQB1;HLA-DQB2;HLA-DRA;HLA-DRB1;HLA-DRB5;HLA-DRB6;HSPA1A;HSPA1B;HSPA1L;LOC100294145;LOC100507547;LOC102060414;LSM2;LST1;LTA;LTB;LY6G5B;LY6G5C;LY6G6C;LY6G6D;LY6G6E;LY6G6F;MCCD1;MICA;MICB;MIR1236;MIR4646;MIR6721;MIR6832;MIR6833;MIR6891;MSH5;MSH5-SAPCD1;NCR3;NELFE;NEU1;NFKBIL1;NOTCH4;PBX2;POU5F1;PPT2;PPT2-EGFL8;PRRC2A;PRRT1;PSMB8;PSMB9;PSORS1C1;PSORS1C2;PSORS1C3;RNF5;RNF5P1;SAPCD1;SKIV2L;SLC44A4;SNORA38;SNORD48;SNORD52;SNORD84;SNORD117;STK19;STK19;TAP1;TAP2;TAPSAR1;TCF19;TNF;TNXA;TNXB;TNXB;VARS;VWA7;ZBTB12	32063901	rs204899	6	32057627	T	C	0.105368	-0.0753564	0.0290568	0.00950275	0.711341	0.0620014	1.80346e-30	-0.105936	0.0418785	0.0114194	0.00615553	0.137153	20
cg00872984	6	ABHD16A;AGER;AGPAT1;AIF1;APOM;ATF6B;ATP6V1G2;ATP6V1G2-DDX39B;BAG6;BRD2;BTNL2;C2;C4A;C4A;C4B;C4B;C4B_2;C4B_2;C6orf10;C6orf15;C6orf25;C6orf47;C6orf48;CCHCR1;CDSN;CFB;CLIC1;CSNK2B;CYP21A1P;CYP21A2;CYP21A2;DDAH2;DDX39B;DXO;EGFL8;EHMT2;FKBPL;GPANK1;GPSM3;HCG23;HCG26;HCG27;HCP5;HLA-B;HLA-C;HLA-DMA;HLA-DMB;HLA-DOA;HLA-DOB;HLA-DPA1;HLA-DPB1;HLA-DQA1;HLA-DQA2;HLA-DQB1;HLA-DQB2;HLA-DRA;HLA-DRB1;HLA-DRB5;HLA-DRB6;HSPA1A;HSPA1B;HSPA1L;LOC100294145;LOC100507547;LOC102060414;LSM2;LST1;LTA;LTB;LY6G5B;LY6G5C;LY6G6C;LY6G6D;LY6G6E;LY6G6F;MCCD1;MICA;MICB;MIR1236;MIR4646;MIR6721;MIR6832;MIR6833;MIR6891;MSH5;MSH5-SAPCD1;NCR3;NELFE;NEU1;NFKBIL1;NOTCH4;PBX2;POU5F1;PPT2;PPT2-EGFL8;PRRC2A;PRRT1;PSMB8;PSMB9;PSORS1C1;PSORS1C2;PSORS1C3;RNF5;RNF5P1;SAPCD1;SKIV2L;SLC44A4;SNORA38;SNORD48;SNORD52;SNORD84;SNORD117;STK19;STK19;TAP1;TAP2;TAPSAR1;TCF19;TNF;TNXA;TNXB;TNXB;VARS;VWA7;ZBTB12	32063991	rs9469082	6	32040931	G	A	0.10835	-0.0732767	0.0285767	0.010341	0.722131	0.0611544	3.53501e-32	-0.101473	0.040495	0.0122171	0.00181622	0.143477	20
cg27387193	6	ABHD16A;AGER;AGPAT1;AIF1;APOM;ATF6B;ATP6V1G2;ATP6V1G2-DDX39B;BAG6;BRD2;BTNL2;C2;C4A;C4A;C4B;C4B;C4B_2;C4B_2;C6orf10;C6orf15;C6orf25;C6orf47;C6orf48;CCHCR1;CDSN;CFB;CLIC1;CSNK2B;CYP21A1P;CYP21A2;CYP21A2;DDAH2;DDX39B;DXO;EGFL8;EHMT2;FKBPL;GPANK1;GPSM3;HCG23;HCG26;HCG27;HCP5;HLA-B;HLA-C;HLA-DMA;HLA-DMB;HLA-DOA;HLA-DOB;HLA-DPA1;HLA-DPB1;HLA-DQA1;HLA-DQA2;HLA-DQB1;HLA-DQB2;HLA-DRA;HLA-DRB1;HLA-DRB5;HLA-DRB6;HSPA1A;HSPA1B;HSPA1L;LOC100294145;LOC100507547;LOC102060414;LSM2;LST1;LTA;LTB;LY6G5B;LY6G5C;LY6G6C;LY6G6D;LY6G6E;LY6G6F;MCCD1;MICA;MICB;MIR1236;MIR4646;MIR6721;MIR6832;MIR6833;MIR6891;MSH5;MSH5-SAPCD1;NCR3;NELFE;NEU1;NFKBIL1;NOTCH4;PBX2;POU5F1;PPT2;PPT2-EGFL8;PRRC2A;PRRT1;PSMB8;PSMB9;PSORS1C1;PSORS1C2;PSORS1C3;RNF5;RNF5P1;SAPCD1;SKIV2L;SLC44A4;SNORA38;SNORD48;SNORD52;SNORD84;SNORD117;STK19;STK19;TAP1;TAP2;TAPSAR1;TCF19;TNF;TNXA;TNXB;TNXB;VARS;VWA7;ZBTB12	32064032	rs204899	6	32057627	T	C	0.105368	-0.0753564	0.0290568	0.00950275	0.698644	0.0621951	2.80446e-29	-0.107861	0.0426843	0.0115059	0.00207728	0.23832	20
cg17662683	6	ABHD16A;AGER;AGPAT1;AIF1;APOM;ATF6B;ATP6V1G2;ATP6V1G2-DDX39B;BAG6;BRD2;BTNL2;C2;C4A;C4A;C4B;C4B;C4B_2;C4B_2;C6orf10;C6orf15;C6orf25;C6orf47;C6orf48;CCHCR1;CDSN;CFB;CLIC1;CSNK2B;CYP21A1P;CYP21A2;CYP21A2;DDAH2;DDX39B;DXO;EGFL8;EHMT2;FKBPL;GPANK1;GPSM3;HCG23;HCG26;HCG27;HCP5;HLA-B;HLA-C;HLA-DMA;HLA-DMB;HLA-DOA;HLA-DOB;HLA-DPA1;HLA-DPB1;HLA-DQA1;HLA-DQA2;HLA-DQB1;HLA-DQB2;HLA-DRA;HLA-DRB1;HLA-DRB5;HLA-DRB6;HSPA1A;HSPA1B;HSPA1L;LOC100294145;LOC100507547;LOC102060414;LSM2;LST1;LTA;LTB;LY6G5B;LY6G5C;LY6G6C;LY6G6D;LY6G6E;LY6G6F;MCCD1;MICA;MICB;MIR1236;MIR4646;MIR6721;MIR6832;MIR6833;MIR6891;MSH5;MSH5-SAPCD1;NCR3;NELFE;NEU1;NFKBIL1;NOTCH4;PBX2;POU5F1;PPT2;PPT2-EGFL8;PRRC2A;PRRT1;PSMB8;PSMB9;PSORS1C1;PSORS1C2;PSORS1C3;RNF5;RNF5P1;SAPCD1;SKIV2L;SLC44A4;SNORA38;SNORD48;SNORD52;SNORD84;SNORD117;STK19;STK19;TAP1;TAP2;TAPSAR1;TCF19;TNF;TNXA;TNXB;TNXB;VARS;VWA7;ZBTB12	32064146	rs204899	6	32057627	T	C	0.105368	-0.0753564	0.0290568	0.00950275	0.570596	0.0628592	1.11229e-19	-0.132066	0.0529612	0.012644	0.00432755	0.148373	20
cg00525277	6	ABHD16A;AGER;AGPAT1;AIF1;APOM;ATF6B;ATP6V1G2;ATP6V1G2-DDX39B;BAG6;BRD2;BTNL2;C2;C4A;C4A;C4B;C4B;C4B_2;C4B_2;C6orf10;C6orf15;C6orf25;C6orf47;C6orf48;CCHCR1;CDSN;CFB;CLIC1;CSNK2B;CYP21A1P;CYP21A2;CYP21A2;DDAH2;DDX39B;DXO;EGFL8;EHMT2;FKBPL;GPANK1;GPSM3;HCG23;HCG26;HCG27;HCP5;HLA-B;HLA-C;HLA-DMA;HLA-DMB;HLA-DOA;HLA-DOB;HLA-DPA1;HLA-DPB1;HLA-DQA1;HLA-DQA2;HLA-DQB1;HLA-DQB2;HLA-DRA;HLA-DRB1;HLA-DRB5;HLA-DRB6;HSPA1A;HSPA1B;HSPA1L;LOC100294145;LOC100507547;LOC102060414;LSM2;LST1;LTA;LTB;LY6G5B;LY6G5C;LY6G6C;LY6G6D;LY6G6E;LY6G6F;MCCD1;MICA;MICB;MIR1236;MIR4646;MIR6721;MIR6832;MIR6833;MIR6891;MSH5;MSH5-SAPCD1;NCR3;NELFE;NEU1;NFKBIL1;NOTCH4;PBX2;POU5F1;PPT2;PPT2-EGFL8;PRRC2A;PRRT1;PSMB8;PSMB9;PSORS1C1;PSORS1C2;PSORS1C3;RNF5;RNF5P1;SAPCD1;SKIV2L;SLC44A4;SNORA38;SNORD48;SNORD52;SNORD84;SNORD117;STK19;STK19;TAP1;TAP2;TAPSAR1;TCF19;TNF;TNXA;TNXB;TNXB;VARS;VWA7;ZBTB12	32064239	rs169496	6	32052983	T	C	0.10835	-0.0708183	0.02852	0.0130241	0.53541	0.061761	4.35693e-18	-0.132269	0.0554097	0.0169811	0.00201053	0.0529734	20
cg18330047	6	ABHD16A;AGER;AGPAT1;AIF1;APOM;ATF6B;ATP6V1G2;ATP6V1G2-DDX39B;BAG6;BRD2;BTNL2;C2;C4A;C4A;C4B;C4B;C4B_2;C4B_2;C6orf10;C6orf15;C6orf25;C6orf47;C6orf48;CCHCR1;CDSN;CFB;CLIC1;CSNK2B;CYP21A1P;CYP21A2;CYP21A2;DDAH2;DDX39B;DXO;EGFL8;EHMT2;FKBPL;GPANK1;GPSM3;HCG23;HCG26;HCG27;HCP5;HLA-B;HLA-C;HLA-DMA;HLA-DMB;HLA-DOA;HLA-DOB;HLA-DPA1;HLA-DPB1;HLA-DQA1;HLA-DQA2;HLA-DQB1;HLA-DQB2;HLA-DRA;HLA-DRB1;HLA-DRB5;HLA-DRB6;HSPA1A;HSPA1B;HSPA1L;LOC100294145;LOC100507547;LOC102060414;LSM2;LST1;LTA;LTB;LY6G5B;LY6G5C;LY6G6C;LY6G6D;LY6G6E;LY6G6F;MCCD1;MICA;MICB;MIR1236;MIR4646;MIR6721;MIR6832;MIR6833;MIR6891;MSH5;MSH5-SAPCD1;NCR3;NELFE;NEU1;NFKBIL1;NOTCH4;PBX2;POU5F1;PPT2;PPT2-EGFL8;PRRC2A;PRRT1;PSMB8;PSMB9;PSORS1C1;PSORS1C2;PSORS1C3;RNF5;RNF5P1;SAPCD1;SKIV2L;SLC44A4;SNORA38;SNORD48;SNORD52;SNORD84;SNORD117;STK19;STK19;TAP1;TAP2;TAPSAR1;TCF19;TNF;TNXA;TNXB;TNXB;VARS;VWA7;ZBTB12	32064783	rs6910310	6	32604221	G	A	0.0666004	0.0793434	0.0245633	0.00123721	-0.478825	0.0452619	3.7295e-26	-0.165704	0.0536372	0.0020059	0.00312392	0.244036	20
cg15745284	6	ABHD16A;AGER;AGPAT1;AIF1;APOM;ATF6B;ATP6V1G2;ATP6V1G2-DDX39B;BAG6;BRD2;BTNL2;C2;C4A;C4A;C4B;C4B;C4B_2;C4B_2;C6orf10;C6orf15;C6orf25;C6orf47;C6orf48;CCHCR1;CDSN;CFB;CLIC1;CSNK2B;CYP21A1P;CYP21A2;CYP21A2;DDAH2;DDX39B;DXO;EGFL8;EHMT2;FKBPL;GPANK1;GPSM3;HCG23;HCG26;HCG27;HCP5;HLA-B;HLA-C;HLA-DMA;HLA-DMB;HLA-DOA;HLA-DOB;HLA-DPA1;HLA-DPB1;HLA-DQA1;HLA-DQA2;HLA-DQB1;HLA-DQB2;HLA-DRA;HLA-DRB1;HLA-DRB5;HLA-DRB6;HSPA1A;HSPA1B;HSPA1L;LOC100294145;LOC100507547;LOC102060414;LSM2;LST1;LTA;LTB;LY6G5B;LY6G5C;LY6G6C;LY6G6D;LY6G6E;LY6G6F;MCCD1;MICA;MICB;MIR1236;MIR4646;MIR6721;MIR6832;MIR6833;MIR6891;MSH5;MSH5-SAPCD1;NCR3;NELFE;NEU1;NFKBIL1;NOTCH4;PBX2;POU5F1;PPT2;PPT2-EGFL8;PRRC2A;PRRT1;PSMB8;PSMB9;PSORS1C1;PSORS1C2;PSORS1C3;RNF5;RNF5P1;SAPCD1;SKIV2L;SLC44A4;SNORA38;SNORD48;SNORD52;SNORD84;SNORD117;STK19;STK19;TAP1;TAP2;TAPSAR1;TCF19;TNF;TNXA;TNXB;TNXB;VARS;VWA7;ZBTB12	32064923	rs6910310	6	32604221	G	A	0.0666004	0.0793434	0.0245633	0.00123721	-0.541394	0.0448441	1.47024e-33	-0.146554	0.0469664	0.00180605	0.00412088	0.486518	20
cg07518714	6	ABHD16A;AGER;AGPAT1;AIF1;APOM;ATF6B;ATP6V1G2;ATP6V1G2-DDX39B;BAG6;BRD2;BTNL2;C2;C4A;C4A;C4B;C4B;C4B_2;C4B_2;C6orf10;C6orf15;C6orf25;C6orf47;C6orf48;CCHCR1;CDSN;CFB;CLIC1;CSNK2B;CYP21A1P;CYP21A2;CYP21A2;DDAH2;DDX39B;DXO;EGFL8;EHMT2;FKBPL;GPANK1;GPSM3;HCG23;HCG26;HCG27;HCP5;HLA-B;HLA-C;HLA-DMA;HLA-DMB;HLA-DOA;HLA-DOB;HLA-DPA1;HLA-DPB1;HLA-DQA1;HLA-DQA2;HLA-DQB1;HLA-DQB2;HLA-DRA;HLA-DRB1;HLA-DRB5;HLA-DRB6;HSPA1A;HSPA1B;HSPA1L;LOC100294145;LOC100507547;LOC102060414;LSM2;LST1;LTA;LTB;LY6G5B;LY6G5C;LY6G6C;LY6G6D;LY6G6E;LY6G6F;MCCD1;MICA;MICB;MIR1236;MIR4646;MIR6721;MIR6832;MIR6833;MIR6891;MSH5;MSH5-SAPCD1;NCR3;NELFE;NEU1;NFKBIL1;NOTCH4;PBX2;POU5F1;PPT2;PPT2-EGFL8;PRRC2A;PRRT1;PSMB8;PSMB9;PSORS1C1;PSORS1C2;PSORS1C3;RNF5;RNF5P1;SAPCD1;SKIV2L;SLC44A4;SNORA38;SNORD48;SNORD52;SNORD84;SNORD117;STK19;STK19;TAP1;TAP2;TAPSAR1;TCF19;TNF;TNXA;TNXB;TNXB;VARS;VWA7;ZBTB12	32064945	rs6910310	6	32604221	G	A	0.0666004	0.0793434	0.0245633	0.00123721	-0.531617	0.0451247	4.88753e-32	-0.149249	0.0479102	0.00183827	0.0296012	0.27929	20
cg00355613	6	ABHD16A;AGER;AGPAT1;AIF1;APOM;ATF6B;ATP6V1G2;ATP6V1G2-DDX39B;BAG6;BRD2;BTNL2;C2;C4A;C4A;C4B;C4B;C4B_2;C4B_2;C6orf10;C6orf15;C6orf25;C6orf47;C6orf48;CCHCR1;CDSN;CFB;CLIC1;CSNK2B;CYP21A1P;CYP21A2;CYP21A2;DDAH2;DDX39B;DXO;EGFL8;EHMT2;FKBPL;GPANK1;GPSM3;HCG23;HCG26;HCG27;HCP5;HLA-B;HLA-C;HLA-DMA;HLA-DMB;HLA-DOA;HLA-DOB;HLA-DPA1;HLA-DPB1;HLA-DQA1;HLA-DQA2;HLA-DQB1;HLA-DQB2;HLA-DRA;HLA-DRB1;HLA-DRB5;HLA-DRB6;HSPA1A;HSPA1B;HSPA1L;LOC100294145;LOC100507547;LOC102060414;LSM2;LST1;LTA;LTB;LY6G5B;LY6G5C;LY6G6C;LY6G6D;LY6G6E;LY6G6F;MCCD1;MICA;MICB;MIR1236;MIR4646;MIR6721;MIR6832;MIR6833;MIR6891;MSH5;MSH5-SAPCD1;NCR3;NELFE;NEU1;NFKBIL1;NOTCH4;PBX2;POU5F1;PPT2;PPT2-EGFL8;PRRC2A;PRRT1;PSMB8;PSMB9;PSORS1C1;PSORS1C2;PSORS1C3;RNF5;RNF5P1;SAPCD1;SKIV2L;SLC44A4;SNORA38;SNORD48;SNORD52;SNORD84;SNORD117;STK19;STK19;TAP1;TAP2;TAPSAR1;TCF19;TNF;TNXA;TNXB;TNXB;VARS;VWA7;ZBTB12	32064956	rs6910310	6	32604221	G	A	0.0666004	0.0793434	0.0245633	0.00123721	-0.548759	0.0447987	1.69174e-34	-0.144587	0.0462917	0.00178781	0.0238555	0.375049	20
cg10783204	6	ABHD16A;AGER;AGPAT1;AIF1;APOM;ATF6B;ATP6V1G2;ATP6V1G2-DDX39B;BAG6;BRD2;BTNL2;C2;C4A;C4A;C4B;C4B;C4B_2;C4B_2;C6orf10;C6orf15;C6orf25;C6orf47;C6orf48;CCHCR1;CDSN;CFB;CLIC1;CSNK2B;CYP21A1P;CYP21A2;CYP21A2;DDAH2;DDX39B;DXO;EGFL8;EHMT2;FKBPL;GPANK1;GPSM3;HCG23;HCG26;HCG27;HCP5;HLA-B;HLA-C;HLA-DMA;HLA-DMB;HLA-DOA;HLA-DOB;HLA-DPA1;HLA-DPB1;HLA-DQA1;HLA-DQA2;HLA-DQB1;HLA-DQB2;HLA-DRA;HLA-DRB1;HLA-DRB5;HLA-DRB6;HSPA1A;HSPA1B;HSPA1L;LOC100294145;LOC100507547;LOC102060414;LSM2;LST1;LTA;LTB;LY6G5B;LY6G5C;LY6G6C;LY6G6D;LY6G6E;LY6G6F;MCCD1;MICA;MICB;MIR1236;MIR4646;MIR6721;MIR6832;MIR6833;MIR6891;MSH5;MSH5-SAPCD1;NCR3;NELFE;NEU1;NFKBIL1;NOTCH4;PBX2;POU5F1;PPT2;PPT2-EGFL8;PRRC2A;PRRT1;PSMB8;PSMB9;PSORS1C1;PSORS1C2;PSORS1C3;RNF5;RNF5P1;SAPCD1;SKIV2L;SLC44A4;SNORA38;SNORD48;SNORD52;SNORD84;SNORD117;STK19;STK19;TAP1;TAP2;TAPSAR1;TCF19;TNF;TNXA;TNXB;TNXB;VARS;VWA7;ZBTB12	32065011	rs34878747	6	32052898	T	C	0.0596421	-0.0128871	0.0607351	0.831962	-0.541611	0.0780706	3.99242e-12	0.023794	0.11219	0.83204	0.00636213	0.505111	10
cg17066403	6	ABHD16A;AGER;AGPAT1;AIF1;APOM;ATF6B;ATP6V1G2;ATP6V1G2-DDX39B;BAG6;BRD2;BTNL2;C2;C4A;C4A;C4B;C4B;C4B_2;C4B_2;C6orf10;C6orf15;C6orf25;C6orf47;C6orf48;CCHCR1;CDSN;CFB;CLIC1;CSNK2B;CYP21A1P;CYP21A2;CYP21A2;DDAH2;DDX39B;DXO;EGFL8;EHMT2;FKBPL;GPANK1;GPSM3;HCG23;HCG26;HCG27;HCP5;HLA-B;HLA-C;HLA-DMA;HLA-DMB;HLA-DOA;HLA-DOB;HLA-DPA1;HLA-DPB1;HLA-DQA1;HLA-DQA2;HLA-DQB1;HLA-DQB2;HLA-DRA;HLA-DRB1;HLA-DRB5;HLA-DRB6;HSPA1A;HSPA1B;HSPA1L;LOC100294145;LOC100507547;LOC102060414;LSM2;LST1;LTA;LTB;LY6G5B;LY6G5C;LY6G6C;LY6G6D;LY6G6E;LY6G6F;MCCD1;MICA;MICB;MIR1236;MIR4646;MIR6721;MIR6832;MIR6833;MIR6891;MSH5;MSH5-SAPCD1;NCR3;NELFE;NEU1;NFKBIL1;NOTCH4;PBX2;POU5F1;PPT2;PPT2-EGFL8;PRRC2A;PRRT1;PSMB8;PSMB9;PSORS1C1;PSORS1C2;PSORS1C3;RNF5;RNF5P1;SAPCD1;SKIV2L;SLC44A4;SNORA38;SNORD48;SNORD52;SNORD84;SNORD117;STK19;STK19;TAP1;TAP2;TAPSAR1;TCF19;TNF;TNXA;TNXB;TNXB;VARS;VWA7;ZBTB12	32065028	rs41270461	6	32065023	T	C	0.0536779	-0.0106721	0.062913	0.865299	-0.614955	0.0798548	1.35097e-14	0.0173543	0.10233	0.865331	0.000380765	0.695261	13
cg04037640	6	ABHD16A;AGER;AGPAT1;AIF1;APOM;ATF6B;ATP6V1G2;ATP6V1G2-DDX39B;BAG6;BRD2;BTNL2;C2;C4A;C4A;C4B;C4B;C4B_2;C4B_2;C6orf10;C6orf15;C6orf25;C6orf47;C6orf48;CCHCR1;CDSN;CFB;CLIC1;CSNK2B;CYP21A1P;CYP21A2;CYP21A2;DDAH2;DDX39B;DXO;EGFL8;EHMT2;FKBPL;GPANK1;GPSM3;HCG23;HCG26;HCG27;HCP5;HLA-B;HLA-C;HLA-DMA;HLA-DMB;HLA-DOA;HLA-DOB;HLA-DPA1;HLA-DPB1;HLA-DQA1;HLA-DQA2;HLA-DQB1;HLA-DQB2;HLA-DRA;HLA-DRB1;HLA-DRB5;HLA-DRB6;HSPA1A;HSPA1B;HSPA1L;LOC100294145;LOC100507547;LOC102060414;LSM2;LST1;LTA;LTB;LY6G5B;LY6G5C;LY6G6C;LY6G6D;LY6G6E;LY6G6F;MCCD1;MICA;MICB;MIR1236;MIR4646;MIR6721;MIR6832;MIR6833;MIR6891;MSH5;MSH5-SAPCD1;NCR3;NELFE;NEU1;NFKBIL1;NOTCH4;PBX2;POU5F1;PPT2;PPT2-EGFL8;PRRC2A;PRRT1;PSMB8;PSMB9;PSORS1C1;PSORS1C2;PSORS1C3;RNF5;RNF5P1;SAPCD1;SKIV2L;SLC44A4;SNORA38;SNORD48;SNORD52;SNORD84;SNORD117;STK19;STK19;TAP1;TAP2;TAPSAR1;TCF19;TNF;TNXA;TNXB;TNXB;VARS;VWA7;ZBTB12	32065034	rs6910310	6	32604221	G	A	0.0666004	0.0793434	0.0245633	0.00123721	-0.354905	0.0458555	9.97045e-15	-0.223562	0.0749968	0.00287347	0.00852585	0.409694	20
cg26476939	6	ABHD16A;AGER;AGPAT1;AIF1;APOM;ATF6B;ATP6V1G2;ATP6V1G2-DDX39B;BAG6;BRD2;BTNL2;C2;C4A;C4A;C4B;C4B;C4B_2;C4B_2;C6orf10;C6orf15;C6orf25;C6orf47;C6orf48;CCHCR1;CDSN;CFB;CLIC1;CSNK2B;CYP21A1P;CYP21A2;CYP21A2;DDAH2;DDX39B;DXO;EGFL8;EHMT2;FKBPL;GPANK1;GPSM3;HCG23;HCG26;HCG27;HCP5;HLA-B;HLA-C;HLA-DMA;HLA-DMB;HLA-DOA;HLA-DOB;HLA-DPA1;HLA-DPB1;HLA-DQA1;HLA-DQA2;HLA-DQB1;HLA-DQB2;HLA-DRA;HLA-DRB1;HLA-DRB5;HLA-DRB6;HSPA1A;HSPA1B;HSPA1L;LOC100294145;LOC100507547;LOC102060414;LSM2;LST1;LTA;LTB;LY6G5B;LY6G5C;LY6G6C;LY6G6D;LY6G6E;LY6G6F;MCCD1;MICA;MICB;MIR1236;MIR4646;MIR6721;MIR6832;MIR6833;MIR6891;MSH5;MSH5-SAPCD1;NCR3;NELFE;NEU1;NFKBIL1;NOTCH4;PBX2;POU5F1;PPT2;PPT2-EGFL8;PRRC2A;PRRT1;PSMB8;PSMB9;PSORS1C1;PSORS1C2;PSORS1C3;RNF5;RNF5P1;SAPCD1;SKIV2L;SLC44A4;SNORA38;SNORD48;SNORD52;SNORD84;SNORD117;STK19;STK19;TAP1;TAP2;TAPSAR1;TCF19;TNF;TNXA;TNXB;TNXB;VARS;VWA7;ZBTB12	32065043	rs6910310	6	32604221	G	A	0.0666004	0.0793434	0.0245633	0.00123721	-0.318064	0.0460304	4.85082e-12	-0.249457	0.0852491	0.00343113	0.0113868	0.394623	20
cg02749948	6	ABHD16A;AGER;AGPAT1;AIF1;APOM;ATF6B;ATP6V1G2;ATP6V1G2-DDX39B;BAG6;BRD2;BTNL2;C2;C4A;C4A;C4B;C4B;C4B_2;C4B_2;C6orf10;C6orf15;C6orf25;C6orf47;C6orf48;CCHCR1;CDSN;CFB;CLIC1;CSNK2B;CYP21A1P;CYP21A2;CYP21A2;DDAH2;DDX39B;DXO;EGFL8;EHMT2;FKBPL;GPANK1;GPSM3;HCG23;HCG26;HCG27;HCP5;HLA-B;HLA-C;HLA-DMA;HLA-DMB;HLA-DOA;HLA-DOB;HLA-DPA1;HLA-DPB1;HLA-DQA1;HLA-DQA2;HLA-DQB1;HLA-DQB2;HLA-DRA;HLA-DRB1;HLA-DRB5;HLA-DRB6;HSPA1A;HSPA1B;HSPA1L;LOC100294145;LOC100507547;LOC102060414;LSM2;LST1;LTA;LTB;LY6G5B;LY6G5C;LY6G6C;LY6G6D;LY6G6E;LY6G6F;MCCD1;MICA;MICB;MIR1236;MIR4646;MIR6721;MIR6832;MIR6833;MIR6891;MSH5;MSH5-SAPCD1;NCR3;NELFE;NEU1;NFKBIL1;NOTCH4;PBX2;POU5F1;PPT2;PPT2-EGFL8;PRRC2A;PRRT1;PSMB8;PSMB9;PSORS1C1;PSORS1C2;PSORS1C3;RNF5;RNF5P1;SAPCD1;SKIV2L;SLC44A4;SNORA38;SNORD48;SNORD52;SNORD84;SNORD117;STK19;STK19;TAP1;TAP2;TAPSAR1;TCF19;TNF;TNXA;TNXB;TNXB;VARS;VWA7;ZBTB12	32073700	rs55740958	6	32073700	T	C	0.0795229	-0.0709589	0.0294947	0.0161363	-2.5418	0.0456435	0	0.0279168	0.0116147	0.0162356	0.00126341	0.33913	20
cg25587092	6	ABHD16A;AGER;AGPAT1;AIF1;APOM;ATF6B;ATP6V1G2;ATP6V1G2-DDX39B;BAG6;BRD2;BTNL2;C2;C4A;C4A;C4B;C4B;C4B_2;C4B_2;C6orf10;C6orf15;C6orf25;C6orf47;C6orf48;CCHCR1;CDSN;CFB;CLIC1;CSNK2B;CYP21A1P;CYP21A2;CYP21A2;DDAH2;DDX39B;DXO;EGFL8;EHMT2;FKBPL;GPANK1;GPSM3;HCG23;HCG26;HCG27;HCP5;HLA-B;HLA-C;HLA-DMA;HLA-DMB;HLA-DOA;HLA-DOB;HLA-DPA1;HLA-DPB1;HLA-DQA1;HLA-DQA2;HLA-DQB1;HLA-DQB2;HLA-DRA;HLA-DRB1;HLA-DRB5;HLA-DRB6;HSPA1A;HSPA1B;HSPA1L;LOC100294145;LOC100507547;LOC102060414;LSM2;LST1;LTA;LTB;LY6G5B;LY6G5C;LY6G6C;LY6G6D;LY6G6E;LY6G6F;MCCD1;MICA;MICB;MIR1236;MIR4646;MIR6721;MIR6832;MIR6833;MIR6891;MSH5;MSH5-SAPCD1;NCR3;NELFE;NEU1;NFKBIL1;NOTCH4;PBX2;POU5F1;PPT2;PPT2-EGFL8;PRRC2A;PRRT1;PSMB8;PSMB9;PSORS1C1;PSORS1C2;PSORS1C3;RNF5;RNF5P1;SAPCD1;SKIV2L;SLC44A4;SNORA38;SNORD48;SNORD52;SNORD84;SNORD117;STK19;STK19;TAP1;TAP2;TAPSAR1;TCF19;TNF;TNXA;TNXB;TNXB;VARS;VWA7;ZBTB12	32076906	rs55740958	6	32073700	T	C	0.0795229	-0.0709589	0.0294947	0.0161363	-0.600599	0.0683968	1.61882e-18	0.118147	0.0509186	0.0203242	0.0358644	0.867767	20
cg03317682	6	ABHD16A;AGER;AGPAT1;AIF1;APOM;ATF6B;ATP6V1G2;ATP6V1G2-DDX39B;BAG6;BRD2;BTNL2;C2;C4A;C4A;C4B;C4B;C4B_2;C4B_2;C6orf10;C6orf25;C6orf47;C6orf48;CCHCR1;CDSN;CFB;CLIC1;CSNK2B;CYP21A1P;CYP21A2;CYP21A2;DDAH2;DDX39B;DXO;EGFL8;EHMT2;FKBPL;GPANK1;GPSM3;HCG23;HCG26;HCG27;HCP5;HLA-B;HLA-C;HLA-DMA;HLA-DMB;HLA-DOA;HLA-DOB;HLA-DPA1;HLA-DPB1;HLA-DPB2;HLA-DQA1;HLA-DQA2;HLA-DQB1;HLA-DQB2;HLA-DRA;HLA-DRB1;HLA-DRB5;HLA-DRB6;HSPA1A;HSPA1B;HSPA1L;LOC100294145;LOC100507547;LOC102060414;LSM2;LST1;LTA;LTB;LY6G5B;LY6G5C;LY6G6C;LY6G6D;LY6G6E;LY6G6F;MCCD1;MICA;MICB;MIR1236;MIR4646;MIR6721;MIR6832;MIR6833;MIR6891;MSH5;MSH5-SAPCD1;NCR3;NELFE;NEU1;NFKBIL1;NOTCH4;PBX2;POU5F1;PPT2;PPT2-EGFL8;PRRC2A;PRRT1;PSMB8;PSMB9;PSORS1C1;PSORS1C2;PSORS1C3;RNF5;RNF5P1;SAPCD1;SKIV2L;SLC44A4;SNORA38;SNORD48;SNORD52;SNORD84;SNORD117;STK19;STK19;TAP1;TAP2;TAPSAR1;TCF19;TNF;TNXA;TNXB;TNXB;VARS;VWA7;ZBTB12	32086091	rs204895	6	32066220	T	C	0.0367793	-0.126052	0.131111	0.336344	-2.81041	0.0333451	0	0.0448518	0.0466549	0.336375	0.00137971	0.218489	20
cg26788180	6	ABHD16A;AGER;AGPAT1;AIF1;APOM;ATF6B;ATP6V1G2;ATP6V1G2-DDX39B;BAG6;BRD2;BTNL2;C2;C4A;C4A;C4B;C4B;C4B_2;C4B_2;C6orf10;C6orf25;C6orf47;C6orf48;CCHCR1;CFB;CLIC1;CSNK2B;CYP21A1P;CYP21A2;CYP21A2;DDAH2;DDX39B;DXO;EGFL8;EHMT2;FKBPL;GPANK1;GPSM3;HCG23;HCG26;HCG27;HCP5;HLA-B;HLA-C;HLA-DMA;HLA-DMB;HLA-DOA;HLA-DOB;HLA-DPA1;HLA-DPB1;HLA-DPB2;HLA-DQA1;HLA-DQA2;HLA-DQB1;HLA-DQB2;HLA-DRA;HLA-DRB1;HLA-DRB5;HLA-DRB6;HSPA1A;HSPA1B;HSPA1L;LOC100294145;LOC100507547;LOC102060414;LSM2;LST1;LTA;LTB;LY6G5B;LY6G5C;LY6G6C;LY6G6D;LY6G6E;LY6G6F;MCCD1;MICA;MICB;MIR1236;MIR4646;MIR6721;MIR6832;MIR6833;MIR6891;MSH5;MSH5-SAPCD1;NCR3;NELFE;NEU1;NFKBIL1;NOTCH4;PBX2;POU5F1;PPT2;PPT2-EGFL8;PRRC2A;PRRT1;PSMB8;PSMB9;PSORS1C1;PSORS1C2;PSORS1C3;RNF5;RNF5P1;SAPCD1;SKIV2L;SLC44A4;SNORA38;SNORD48;SNORD52;SNORD84;SNORD117;STK19;STK19;TAP1;TAP2;TAPSAR1;TCF19;TNF;TNXA;TNXB;TNXB;VARS;VWA7;ZBTB12	32097420	rs9332735	6	31901773	A	G	0.0208748	-0.0780596	0.0390621	0.0456791	2.01916	0.132163	1.07531e-52	-0.0386594	0.0195105	0.0475388	0.00471411	0.0936455	20
cg18080528	6	ABHD16A;AGER;AGPAT1;AIF1;APOM;ATF6B;ATP6V1G2;ATP6V1G2-DDX39B;BAG6;BRD2;BTNL2;C2;C4A;C4A;C4B;C4B;C4B_2;C4B_2;C6orf10;C6orf25;C6orf47;C6orf48;CCHCR1;CFB;CLIC1;CSNK2B;CYP21A1P;CYP21A2;CYP21A2;DDAH2;DDX39B;DXO;EGFL8;EHMT2;FKBPL;GPANK1;GPSM3;HCG23;HCG26;HCG27;HCP5;HLA-B;HLA-C;HLA-DMA;HLA-DMB;HLA-DOA;HLA-DOB;HLA-DPA1;HLA-DPB1;HLA-DPB2;HLA-DQA1;HLA-DQA2;HLA-DQB1;HLA-DQB2;HLA-DRA;HLA-DRB1;HLA-DRB5;HLA-DRB6;HSPA1A;HSPA1B;HSPA1L;LOC100294145;LOC100507547;LOC102060414;LSM2;LST1;LTA;LTB;LY6G5B;LY6G5C;LY6G6C;LY6G6D;LY6G6E;LY6G6F;MCCD1;MICA;MICB;MIR1236;MIR4646;MIR6721;MIR6832;MIR6833;MIR6891;MSH5;MSH5-SAPCD1;NCR3;NELFE;NEU1;NFKBIL1;NOTCH4;PBX2;POU5F1;PPT2;PPT2-EGFL8;PRRC2A;PRRT1;PSMB8;PSMB9;PSORS1C1;PSORS1C2;PSORS1C3;RNF5;RNF5P1;SAPCD1;SKIV2L;SLC44A4;SNORA38;SNORD48;SNORD52;SNORD84;SNORD117;STK19;STK19;TAP1;TAP2;TAPSAR1;TCF19;TNF;TNXA;TNXB;TNXB;VARS;VWA7;ZBTB12	32097687	rs55740958	6	32073700	T	C	0.0795229	-0.0709589	0.0294947	0.0161363	0.458914	0.0687437	2.46013e-11	-0.154624	0.0683169	0.0236155	0.0482977	0.568919	3
cg17218813	6	ABHD16A;AGER;AGPAT1;AIF1;APOM;ATF6B;ATP6V1G2;ATP6V1G2-DDX39B;BAG6;BRD2;BTNL2;C2;C4A;C4A;C4B;C4B;C4B_2;C4B_2;C6orf10;C6orf25;C6orf47;C6orf48;CCHCR1;CFB;CLIC1;CSNK2B;CYP21A1P;CYP21A2;CYP21A2;DDAH2;DDX39B;DXO;EGFL8;EHMT2;FKBPL;GPANK1;GPSM3;HCG23;HCG26;HCG27;HCP5;HLA-B;HLA-C;HLA-DMA;HLA-DMB;HLA-DOA;HLA-DOB;HLA-DPA1;HLA-DPB1;HLA-DPB2;HLA-DQA1;HLA-DQA2;HLA-DQB1;HLA-DQB2;HLA-DRA;HLA-DRB1;HLA-DRB5;HLA-DRB6;HSPA1A;HSPA1B;HSPA1L;LOC100294145;LOC100507547;LOC102060414;LSM2;LST1;LTA;LTB;LY6G5B;LY6G5C;LY6G6C;LY6G6D;LY6G6E;LY6G6F;MCCD1;MICA;MICB;MIR1236;MIR4646;MIR6721;MIR6832;MIR6833;MIR6891;MSH5;MSH5-SAPCD1;NCR3;NELFE;NEU1;NFKBIL1;NOTCH4;PBX2;POU5F1;PPT2;PPT2-EGFL8;PRRC2A;PRRT1;PSMB8;PSMB9;PSORS1C3;RNF5;RNF5P1;SAPCD1;SKIV2L;SLC44A4;SNORA38;SNORD48;SNORD52;SNORD84;SNORD117;STK19;STK19;TAP1;TAP2;TAPSAR1;TCF19;TNF;TNXA;TNXB;TNXB;VARS;VWA7;ZBTB12	32119616	rs589428	6	31848220	T	G	0.27833	0.0524263	0.0154928	0.000714604	-0.336797	0.0330863	2.4521e-24	-0.155661	0.0484756	0.00132213	0.00214328	0.20552	20
cg12387154	6	ABHD16A;AGER;AGPAT1;AIF1;APOM;ATF6B;ATP6V1G2;ATP6V1G2-DDX39B;BAG6;BRD2;BTNL2;C2;C4A;C4A;C4B;C4B;C4B_2;C4B_2;C6orf10;C6orf25;C6orf47;C6orf48;CCHCR1;CFB;CLIC1;CSNK2B;CYP21A1P;CYP21A2;CYP21A2;DDAH2;DDX39B;DXO;EGFL8;EHMT2;FKBPL;GPANK1;GPSM3;HCG23;HCG26;HCG27;HCP5;HLA-B;HLA-C;HLA-DMA;HLA-DMB;HLA-DOA;HLA-DOB;HLA-DPA1;HLA-DPB1;HLA-DPB2;HLA-DQA1;HLA-DQA2;HLA-DQB1;HLA-DQB2;HLA-DRA;HLA-DRB1;HLA-DRB5;HLA-DRB6;HSPA1A;HSPA1B;HSPA1L;LOC100294145;LOC100507547;LOC102060414;LSM2;LST1;LTA;LTB;LY6G5B;LY6G5C;LY6G6C;LY6G6D;LY6G6E;LY6G6F;MCCD1;MICA;MICB;MIR1236;MIR4646;MIR6721;MIR6832;MIR6833;MIR6891;MSH5;MSH5-SAPCD1;NCR3;NELFE;NEU1;NFKBIL1;NOTCH4;PBX2;POU5F1;PPT2;PPT2-EGFL8;PRRC2A;PRRT1;PSMB8;PSMB9;PSORS1C3;RNF5;RNF5P1;SAPCD1;SKIV2L;SLC44A4;SNORA38;SNORD48;SNORD52;SNORD84;SNORD117;STK19;STK19;TAP1;TAP2;TAPSAR1;TCF19;TNF;TNXA;TNXB;TNXB;VARS;VWA7;ZBTB12	32119639	rs589428	6	31848220	T	G	0.27833	0.0524263	0.0154928	0.000714604	-0.234708	0.0333442	1.93713e-12	-0.223368	0.0732404	0.00228999	0.0022175	0.304958	13
cg13035743	6	ABHD16A;AGER;AGPAT1;AIF1;APOM;ATF6B;ATP6V1G2;ATP6V1G2-DDX39B;BAG6;BRD2;BTNL2;C2;C4A;C4A;C4B;C4B;C4B_2;C4B_2;C6orf10;C6orf25;C6orf47;C6orf48;CCHCR1;CFB;CLIC1;CSNK2B;CYP21A1P;CYP21A2;CYP21A2;DDAH2;DDX39B;DXO;EGFL8;EHMT2;FKBPL;GPANK1;GPSM3;HCG23;HCG26;HCG27;HCP5;HLA-B;HLA-C;HLA-DMA;HLA-DMB;HLA-DOA;HLA-DOB;HLA-DPA1;HLA-DPB1;HLA-DPB2;HLA-DQA1;HLA-DQA2;HLA-DQB1;HLA-DQB2;HLA-DRA;HLA-DRB1;HLA-DRB5;HLA-DRB6;HSPA1A;HSPA1B;HSPA1L;LOC100294145;LOC100507547;LOC102060414;LSM2;LST1;LTA;LTB;LY6G5B;LY6G5C;LY6G6C;LY6G6D;LY6G6E;LY6G6F;MCCD1;MICA;MICB;MIR1236;MIR4646;MIR6721;MIR6832;MIR6833;MIR6891;MSH5;MSH5-SAPCD1;NCR3;NELFE;NEU1;NFKBIL1;NOTCH4;PBX2;POU5F1;PPT2;PPT2-EGFL8;PRRC2A;PRRT1;PSMB8;PSMB9;PSORS1C3;RNF5;RNF5P1;SAPCD1;SKIV2L;SLC44A4;SNORA38;SNORD48;SNORD52;SNORD84;SNORD117;STK19;STK19;TAP1;TAP2;TAPSAR1;TCF19;TNF;TNXA;TNXB;TNXB;VARS;VWA7;ZBTB12	32119685	rs693906	6	31835164	C	G	0.11332	0.0832241	0.0221267	0.000169065	-0.375724	0.042875	1.89699e-18	-0.221503	0.0640861	0.000547564	0.000240063	0.275312	14
cg12602633	6	ABHD16A;AGER;AGPAT1;AIF1;APOM;ATF6B;ATP6V1G2;ATP6V1G2-DDX39B;BAG6;BRD2;BTNL2;C2;C4A;C4A;C4B;C4B;C4B_2;C4B_2;C6orf10;C6orf25;C6orf47;C6orf48;CCHCR1;CFB;CLIC1;CSNK2B;CYP21A1P;CYP21A2;CYP21A2;DDAH2;DDX39B;DXO;EGFL8;EHMT2;FKBPL;GPANK1;GPSM3;HCG23;HCG26;HCG27;HCP5;HLA-B;HLA-C;HLA-DMA;HLA-DMB;HLA-DOA;HLA-DOB;HLA-DPA1;HLA-DPB1;HLA-DPB2;HLA-DQA1;HLA-DQA2;HLA-DQB1;HLA-DQB2;HLA-DRA;HLA-DRB1;HLA-DRB5;HLA-DRB6;HSPA1A;HSPA1B;HSPA1L;LOC100294145;LOC100507547;LOC102060414;LSM2;LST1;LTA;LTB;LY6G5B;LY6G5C;LY6G6C;LY6G6D;LY6G6E;LY6G6F;MCCD1;MICA;MICB;MIR1236;MIR4646;MIR6721;MIR6832;MIR6833;MIR6891;MSH5;MSH5-SAPCD1;NCR3;NELFE;NEU1;NFKBIL1;NOTCH4;PBX2;POU5F1;PPT2;PPT2-EGFL8;PRRC2A;PRRT1;PSMB8;PSMB9;PSORS1C3;RNF5;RNF5P1;SAPCD1;SKIV2L;SLC44A4;SNORA38;SNORD48;SNORD52;SNORD84;SNORD117;STK19;STK19;TAP1;TAP2;TAPSAR1;TCF19;TNF;TNXA;TNXB;TNXB;VARS;VWA7;ZBTB12	32119691	rs589428	6	31848220	T	G	0.27833	0.0524263	0.0154928	0.000714604	-0.267776	0.0332085	7.41528e-16	-0.195784	0.0627456	0.00180675	0.0031781	0.0743105	20
cg04749507	6	ABHD16A;AGER;AGPAT1;AIF1;APOM;ATF6B;ATP6V1G2;ATP6V1G2-DDX39B;BAG6;BRD2;BTNL2;C2;C4A;C4A;C4B;C4B;C4B_2;C4B_2;C6orf10;C6orf25;C6orf47;C6orf48;CCHCR1;CFB;CLIC1;CSNK2B;CYP21A1P;CYP21A2;CYP21A2;DDAH2;DDX39B;DXO;EGFL8;EHMT2;FKBPL;GPANK1;GPSM3;HCG23;HCG26;HCG27;HCP5;HLA-B;HLA-C;HLA-DMA;HLA-DMB;HLA-DOA;HLA-DOB;HLA-DPA1;HLA-DPB1;HLA-DPB2;HLA-DQA1;HLA-DQA2;HLA-DQB1;HLA-DQB2;HLA-DRA;HLA-DRB1;HLA-DRB5;HLA-DRB6;HSPA1A;HSPA1B;HSPA1L;LOC100294145;LOC100507547;LOC102060414;LSM2;LST1;LTA;LTB;LY6G5B;LY6G5C;LY6G6C;LY6G6D;LY6G6E;LY6G6F;MCCD1;MICA;MICB;MIR1236;MIR4646;MIR6721;MIR6832;MIR6833;MIR6891;MSH5;MSH5-SAPCD1;NCR3;NELFE;NEU1;NFKBIL1;NOTCH4;PBX2;POU5F1;PPT2;PPT2-EGFL8;PRRC2A;PRRT1;PSMB8;PSMB9;PSORS1C3;RNF5;RNF5P1;SAPCD1;SKIV2L;SLC44A4;SNORA38;SNORD48;SNORD52;SNORD84;SNORD117;STK19;STK19;TAP1;TAP2;TAPSAR1;TCF19;TNF;TNXA;TNXB;TNXB;VARS;VWA7;ZBTB12	32120203	rs6941112	6	31946614	A	G	0.33002	0.00520218	0.0154512	0.736355	-0.316125	0.03757	3.9527e-17	-0.0164561	0.048916	0.736558	0.0205877	0.0751422	15
cg06108383	6	ABHD16A;AGER;AGPAT1;AIF1;APOM;ATF6B;ATP6V1G2;ATP6V1G2-DDX39B;BAG6;BRD2;BTNL2;C2;C4A;C4A;C4B;C4B;C4B_2;C4B_2;C6orf10;C6orf25;C6orf47;C6orf48;CCHCR1;CFB;CLIC1;CSNK2B;CYP21A1P;CYP21A2;CYP21A2;DDAH2;DDX39B;DXO;EGFL8;EHMT2;FKBPL;GPANK1;GPSM3;HCG23;HCG26;HCG27;HCP5;HLA-B;HLA-C;HLA-DMA;HLA-DMB;HLA-DOA;HLA-DOB;HLA-DPA1;HLA-DPB1;HLA-DPB2;HLA-DQA1;HLA-DQA2;HLA-DQB1;HLA-DQB2;HLA-DRA;HLA-DRB1;HLA-DRB5;HLA-DRB6;HSPA1A;HSPA1B;HSPA1L;LOC100294145;LOC100507547;LOC102060414;LSM2;LST1;LTA;LTB;LY6G5B;LY6G5C;LY6G6C;LY6G6D;LY6G6E;LY6G6F;MCCD1;MICA;MICB;MIR1236;MIR4646;MIR6721;MIR6832;MIR6833;MIR6891;MSH5;MSH5-SAPCD1;NCR3;NELFE;NEU1;NFKBIL1;NOTCH4;PBX2;POU5F1;PPT2;PPT2-EGFL8;PRRC2A;PRRT1;PSMB8;PSMB9;PSORS1C3;RNF5;RNF5P1;SAPCD1;SKIV2L;SLC44A4;SNORA38;SNORD48;SNORD52;SNORD84;SNORD117;STK19;STK19;TAP1;TAP2;TAPSAR1;TCF19;TNF;TNXA;TNXB;TNXB;VARS;VWA7;ZBTB12	32120899	rs2857605	6	31524851	C	T	0.188867	0.0197476	0.0175553	0.26064	0.238461	0.0391473	1.11943e-09	0.0828127	0.0748639	0.26865	0.0113065	0.142809	18
cg02956248	6	ABHD16A;AGER;AGPAT1;AIF1;APOM;ATF6B;ATP6V1G2;ATP6V1G2-DDX39B;BAG6;BRD2;BTNL2;C2;C4A;C4A;C4B;C4B;C4B_2;C4B_2;C6orf10;C6orf25;C6orf47;C6orf48;CCHCR1;CFB;CLIC1;CSNK2B;CYP21A1P;CYP21A2;CYP21A2;DDAH2;DDX39B;DXO;EGFL8;EHMT2;FKBPL;GPANK1;GPSM3;HCG23;HCG26;HCG27;HCP5;HLA-B;HLA-C;HLA-DMA;HLA-DMB;HLA-DOA;HLA-DOB;HLA-DPA1;HLA-DPB1;HLA-DPB2;HLA-DQA1;HLA-DQA2;HLA-DQB1;HLA-DQB2;HLA-DRA;HLA-DRB1;HLA-DRB5;HLA-DRB6;HSPA1A;HSPA1B;HSPA1L;LOC100294145;LOC100507547;LOC102060414;LSM2;LST1;LTA;LTB;LY6G5B;LY6G5C;LY6G6C;LY6G6D;LY6G6E;LY6G6F;MCCD1;MICA;MICB;MIR1236;MIR4646;MIR6721;MIR6832;MIR6833;MIR6891;MSH5;MSH5-SAPCD1;NCR3;NELFE;NEU1;NFKBIL1;NOTCH4;PBX2;POU5F1;PPT2;PPT2-EGFL8;PRRC2A;PRRT1;PSMB8;PSMB9;PSORS1C3;RNF5;RNF5P1;SAPCD1;SKIV2L;SLC44A4;SNORA38;SNORD48;SNORD52;SNORD84;SNORD117;STK19;STK19;TAP1;TAP2;TAPSAR1;TCF19;TNF;TNXA;TNXB;TNXB;VARS;VWA7;ZBTB12	32120901	rs9267576	6	31812038	T	G	0.107356	0.00662277	0.0216282	0.759445	0.303271	0.0450592	1.69076e-11	0.0218378	0.0713902	0.759686	0.0245996	0.27238	20
cg20328456	6	ABHD16A;AGER;AGPAT1;AIF1;APOM;ATF6B;ATP6V1G2;ATP6V1G2-DDX39B;BAG6;BRD2;BTNL2;C2;C4A;C4A;C4B;C4B;C4B_2;C4B_2;C6orf10;C6orf25;C6orf47;C6orf48;CCHCR1;CFB;CLIC1;CSNK2B;CYP21A1P;CYP21A2;CYP21A2;DDAH2;DDX39B;DXO;EGFL8;EHMT2;FKBPL;GPANK1;GPSM3;HCG23;HCG26;HCG27;HCP5;HLA-B;HLA-C;HLA-DMA;HLA-DMB;HLA-DOA;HLA-DOB;HLA-DPA1;HLA-DPB1;HLA-DPB2;HLA-DQA1;HLA-DQA2;HLA-DQB1;HLA-DQB2;HLA-DRA;HLA-DRB1;HLA-DRB5;HLA-DRB6;HSPA1A;HSPA1B;HSPA1L;LOC100294145;LOC100507547;LOC102060414;LSM2;LST1;LTA;LTB;LY6G5B;LY6G5C;LY6G6C;LY6G6D;LY6G6E;LY6G6F;MCCD1;MICA;MICB;MIR1236;MIR4646;MIR6721;MIR6832;MIR6833;MIR6891;MSH5;MSH5-SAPCD1;NCR3;NELFE;NEU1;NFKBIL1;NOTCH4;PBX2;POU5F1;PPT2;PPT2-EGFL8;PRRC2A;PRRT1;PSMB8;PSMB9;PSORS1C3;RNF5;RNF5P1;SAPCD1;SKIV2L;SLC44A4;SNORA38;SNORD48;SNORD52;SNORD84;SNORD117;STK19;STK19;TAP1;TAP2;TAPSAR1;TCF19;TNF;TNXA;TNXB;TNXB;VARS;VWA7;ZBTB12	32121113	rs1043618	6	31783507	C	G	0.392644	0.0417872	0.0148533	0.00490317	-0.210376	0.0337831	4.74658e-10	-0.198631	0.0774744	0.0103525	0.0386943	0.17875	6
cg12738718	6	ABHD16A;AGER;AGPAT1;AIF1;APOM;ATF6B;ATP6V1G2;ATP6V1G2-DDX39B;BAG6;BRD2;BTNL2;C2;C4A;C4A;C4B;C4B;C4B_2;C4B_2;C6orf10;C6orf25;C6orf47;C6orf48;CCHCR1;CFB;CLIC1;CSNK2B;CYP21A1P;CYP21A2;CYP21A2;DDAH2;DDX39B;DXO;EGFL8;EHMT2;FKBPL;GPANK1;GPSM3;HCG23;HCG26;HCG27;HCP5;HLA-B;HLA-C;HLA-DMA;HLA-DMB;HLA-DOA;HLA-DOB;HLA-DPA1;HLA-DPB1;HLA-DPB2;HLA-DQA1;HLA-DQA2;HLA-DQB1;HLA-DQB2;HLA-DRA;HLA-DRB1;HLA-DRB5;HLA-DRB6;HSPA1A;HSPA1B;HSPA1L;LOC100294145;LOC100507547;LOC102060414;LSM2;LST1;LTA;LTB;LY6G5B;LY6G5C;LY6G6C;LY6G6D;LY6G6E;LY6G6F;MCCD1;MICA;MICB;MIR1236;MIR4646;MIR6721;MIR6832;MIR6833;MIR6891;MSH5;MSH5-SAPCD1;NCR3;NELFE;NEU1;NFKBIL1;NOTCH4;PBX2;POU5F1;PPT2;PPT2-EGFL8;PRRC2A;PRRT1;PSMB8;PSMB9;PSORS1C3;RNF5;RNF5P1;SAPCD1;SKIV2L;SLC44A4;SNORA38;SNORD48;SNORD52;SNORD84;SNORD117;STK19;STK19;TAP1;TAP2;TAPSAR1;TCF19;TNF;TNXA;TNXB;TNXB;VARS;VWA7;ZBTB12	32121204	rs652888	6	31851234	G	A	0.200795	0.066185	0.0177772	0.000196848	-0.186437	0.0381256	1.00801e-06	-0.354999	0.119843	0.00305436	0.00305436	0.537876	4
cg08057899	6	ABHD16A;AGER;AGPAT1;AIF1;APOM;ATF6B;ATP6V1G2;ATP6V1G2-DDX39B;BAG6;BRD2;BTNL2;C2;C4A;C4A;C4B;C4B;C4B_2;C4B_2;C6orf10;C6orf25;C6orf47;C6orf48;CCHCR1;CFB;CLIC1;CSNK2B;CYP21A1P;CYP21A2;CYP21A2;DDAH2;DDX39B;DXO;EGFL8;EHMT2;FKBPL;GPANK1;GPSM3;HCG23;HCG26;HCG27;HCP5;HLA-B;HLA-C;HLA-DMA;HLA-DMB;HLA-DOA;HLA-DOB;HLA-DPA1;HLA-DPB1;HLA-DPB2;HLA-DQA1;HLA-DQA2;HLA-DQB1;HLA-DQB2;HLA-DRA;HLA-DRB1;HLA-DRB5;HLA-DRB6;HSPA1A;HSPA1B;HSPA1L;LOC100294145;LOC100507547;LOC102060414;LSM2;LST1;LTA;LTB;LY6G5B;LY6G5C;LY6G6C;LY6G6D;LY6G6E;LY6G6F;MCCD1;MICA;MICB;MIR1236;MIR4646;MIR6721;MIR6832;MIR6833;MIR6891;MSH5;MSH5-SAPCD1;NCR3;NELFE;NEU1;NFKBIL1;NOTCH4;PBX2;POU5F1;PPT2;PPT2-EGFL8;PRRC2A;PRRT1;PSMB8;PSMB9;PSORS1C3;RNF5;RNF5P1;SAPCD1;SKIV2L;SLC44A4;SNORA38;SNORD48;SNORD52;SNORD84;SNORD117;STK19;STK19;TAP1;TAP2;TAPSAR1;TCF19;TNF;TNXA;TNXB;TNXB;VARS;VWA7;ZBTB12	32122460	rs3891176	6	32634318	A	C	0.176938	0.073002	0.0210079	0.000510894	-0.306104	0.0360467	2.03343e-17	-0.238488	0.0741538	0.00129937	9.18126e-05	0.195175	20
cg15755475	6	ABHD16A;AGER;AGPAT1;AIF1;APOM;ATF6B;ATP6V1G2;ATP6V1G2-DDX39B;BAG6;BRD2;BTNL2;C2;C4A;C4A;C4B;C4B;C4B_2;C4B_2;C6orf10;C6orf25;C6orf47;C6orf48;CFB;CLIC1;CSNK2B;CYP21A1P;CYP21A2;CYP21A2;DDAH2;DDX39B;DXO;EGFL8;EHMT2;FKBPL;GPANK1;GPSM3;HCG23;HCG26;HCG27;HCP5;HLA-B;HLA-C;HLA-DMA;HLA-DMB;HLA-DOA;HLA-DOB;HLA-DPA1;HLA-DPB1;HLA-DPB2;HLA-DQA1;HLA-DQA2;HLA-DQB1;HLA-DQB2;HLA-DRA;HLA-DRB1;HLA-DRB5;HLA-DRB6;HSPA1A;HSPA1B;HSPA1L;LOC100294145;LOC100507547;LOC102060414;LSM2;LST1;LTA;LTB;LY6G5B;LY6G5C;LY6G6C;LY6G6D;LY6G6E;LY6G6F;MCCD1;MICA;MICB;MIR1236;MIR4646;MIR6721;MIR6832;MIR6833;MIR6891;MSH5;MSH5-SAPCD1;NCR3;NELFE;NEU1;NFKBIL1;NOTCH4;PBX2;POU5F1;PPT2;PPT2-EGFL8;PRRC2A;PRRT1;PSMB8;PSMB9;PSORS1C3;RNF5;RNF5P1;SAPCD1;SKIV2L;SLC44A4;SNORA38;SNORD48;SNORD52;SNORD84;SNORD117;STK19;STK19;TAP1;TAP2;TAPSAR1;TCF19;TNF;TNXA;TNXB;TNXB;VARS;VWA7;ZBTB12	32128185	rs1269854	6	32070838	C	T	0.0417495	-0.00920201	0.0959189	0.923572	-1.46294	0.0608104	6.98376e-128	0.00629008	0.0655664	0.923573	0.0332512	0.112914	20
cg10502563	6	ABHD16A;AGER;AGPAT1;AIF1;APOM;ATF6B;ATP6V1G2;ATP6V1G2-DDX39B;BAG6;BRD2;BTNL2;C2;C4A;C4A;C4B;C4B;C4B_2;C4B_2;C6orf10;C6orf25;C6orf47;C6orf48;CFB;CLIC1;COL11A2;CSNK2B;CYP21A1P;CYP21A2;CYP21A2;DDAH2;DDX39B;DXO;EGFL8;EHMT2;FKBPL;GPANK1;GPSM3;HCG23;HCG26;HCG27;HCP5;HLA-B;HLA-C;HLA-DMA;HLA-DMB;HLA-DOA;HLA-DOB;HLA-DPA1;HLA-DPB1;HLA-DPB2;HLA-DQA1;HLA-DQA2;HLA-DQB1;HLA-DQB2;HLA-DRA;HLA-DRB1;HLA-DRB5;HLA-DRB6;HSPA1A;HSPA1B;HSPA1L;LOC100294145;LOC100507547;LOC102060414;LSM2;LST1;LTA;LTB;LY6G5B;LY6G5C;LY6G6C;LY6G6D;LY6G6E;LY6G6F;MCCD1;MICA;MICB;MIR1236;MIR4646;MIR6721;MIR6832;MIR6833;MIR6891;MSH5;MSH5-SAPCD1;NCR3;NELFE;NEU1;NFKBIL1;NOTCH4;PBX2;POU5F1;PPT2;PPT2-EGFL8;PRRC2A;PRRT1;PSMB8;PSMB9;PSORS1C3;RNF5;RNF5P1;SAPCD1;SKIV2L;SLC44A4;SNORA38;SNORD48;SNORD52;SNORD84;SNORD117;STK19;STK19;TAP1;TAP2;TAPSAR1;TNF;TNXA;TNXB;TNXB;VARS;VWA7;ZBTB12	32134694	rs9270560	6	32560741	T	C	0.423459	-0.0583663	0.0148332	8.32514e-05	-0.157645	0.0313235	4.83372e-07	0.370239	0.119437	0.00193609	0.000278048	0.981855	4
cg12619728	6	ABHD16A;AGER;AGPAT1;AIF1;APOM;ATF6B;ATP6V1G2;ATP6V1G2-DDX39B;BAG6;BRD2;BTNL2;C2;C4A;C4A;C4B;C4B;C4B_2;C4B_2;C6orf10;C6orf25;C6orf47;C6orf48;CFB;CLIC1;COL11A2;CSNK2B;CYP21A1P;CYP21A2;CYP21A2;DDAH2;DDX39B;DXO;EGFL8;EHMT2;FKBPL;GPANK1;GPSM3;HCG23;HCG26;HCG27;HCP5;HLA-B;HLA-C;HLA-DMA;HLA-DMB;HLA-DOA;HLA-DOB;HLA-DPA1;HLA-DPB1;HLA-DPB2;HLA-DQA1;HLA-DQA2;HLA-DQB1;HLA-DQB2;HLA-DRA;HLA-DRB1;HLA-DRB5;HLA-DRB6;HSPA1A;HSPA1B;HSPA1L;LOC100294145;LOC100507547;LOC102060414;LSM2;LST1;LTA;LTB;LY6G5B;LY6G5C;LY6G6C;LY6G6D;LY6G6E;LY6G6F;MCCD1;MICA;MICB;MIR1236;MIR4646;MIR6721;MIR6832;MIR6833;MIR6891;MSH5;MSH5-SAPCD1;NCR3;NELFE;NEU1;NFKBIL1;NOTCH4;PBX2;POU5F1;PPT2;PPT2-EGFL8;PRRC2A;PRRT1;PSMB8;PSMB9;PSORS1C3;RNF5;RNF5P1;SAPCD1;SKIV2L;SLC44A4;SNORA38;SNORD48;SNORD52;SNORD84;SNORD117;STK19;STK19;TAP1;TAP2;TAPSAR1;TNF;TNXA;TNXB;TNXB;VARS;VWA7;ZBTB12	32134854	rs140776878	6	32134828	T	C	0.0129225	0.0500966	0.0448617	0.264127	1.80638	0.137272	1.50808e-39	0.0277331	0.0249244	0.265841	0.0153603	0.147007	20
cg16468631	6	ABHD16A;AGER;AGPAT1;AIF1;APOM;ATF6B;ATP6V1G2;ATP6V1G2-DDX39B;BAG6;BRD2;BTNL2;C2;C4A;C4A;C4B;C4B;C4B_2;C4B_2;C6orf10;C6orf25;C6orf47;C6orf48;CFB;CLIC1;COL11A2;CSNK2B;CYP21A1P;CYP21A2;CYP21A2;DDAH2;DDX39B;DXO;EGFL8;EHMT2;FKBPL;GPANK1;GPSM3;HCG23;HCG26;HCG27;HCP5;HLA-B;HLA-C;HLA-DMA;HLA-DMB;HLA-DOA;HLA-DOB;HLA-DPA1;HLA-DPB1;HLA-DPB2;HLA-DQA1;HLA-DQA2;HLA-DQB1;HLA-DQB2;HLA-DRA;HLA-DRB1;HLA-DRB5;HLA-DRB6;HSPA1A;HSPA1B;HSPA1L;LOC100294145;LOC100507547;LOC102060414;LSM2;LST1;LTA;LTB;LY6G5B;LY6G5C;LY6G6C;LY6G6D;LY6G6E;LY6G6F;MCCD1;MICA;MICB;MIR1236;MIR4646;MIR6721;MIR6832;MIR6833;MIR6891;MSH5;MSH5-SAPCD1;NCR3;NELFE;NEU1;NFKBIL1;NOTCH4;PBX2;POU5F1;PPT2;PPT2-EGFL8;PRRC2A;PRRT1;PSMB8;PSMB9;PSORS1C3;RNF5;RNF5P1;SAPCD1;SKIV2L;SLC44A4;SNORA38;SNORD48;SNORD52;SNORD84;SNORD117;STK19;STK19;TAP1;TAP2;TAPSAR1;TNF;TNXA;TNXB;TNXB;VARS;VWA7;ZBTB12	32134865	rs187570181	6	32164587	T	C	0.0139165	0.0528525	0.0447085	0.237143	1.34495	0.133049	5.05559e-24	0.039297	0.0334683	0.240333	0.0287361	0.562295	17
cg19236328	6	ABHD16A;AGER;AGPAT1;AIF1;APOM;ATF6B;ATP6V1G2;ATP6V1G2-DDX39B;BAG6;BRD2;BTNL2;C2;C4A;C4A;C4B;C4B;C4B_2;C4B_2;C6orf10;C6orf25;C6orf47;C6orf48;CFB;CLIC1;COL11A2;CSNK2B;CYP21A1P;CYP21A2;CYP21A2;DDAH2;DDX39B;DXO;EGFL8;EHMT2;FKBPL;GPANK1;GPSM3;HCG23;HCG26;HCG27;HCP5;HLA-B;HLA-C;HLA-DMA;HLA-DMB;HLA-DOA;HLA-DOB;HLA-DPA1;HLA-DPB1;HLA-DPB2;HLA-DQA1;HLA-DQA2;HLA-DQB1;HLA-DQB2;HLA-DRA;HLA-DRB1;HLA-DRB5;HLA-DRB6;HSPA1A;HSPA1B;HSPA1L;LOC100294145;LOC100507547;LOC102060414;LSM2;LST1;LTA;LTB;LY6G5B;LY6G5C;LY6G6C;LY6G6D;LY6G6E;LY6G6F;MCCD1;MICA;MICB;MIR1236;MIR4646;MIR6721;MIR6832;MIR6833;MIR6891;MSH5;MSH5-SAPCD1;NCR3;NELFE;NEU1;NFKBIL1;NOTCH4;PBX2;PPT2;PPT2-EGFL8;PRRC2A;PRRT1;PSMB8;PSMB9;PSORS1C3;RNF5;RNF5P1;SAPCD1;SKIV2L;SLC44A4;SNORA38;SNORD48;SNORD52;SNORD84;SNORD117;STK19;STK19;TAP1;TAP2;TAPSAR1;TNF;TNXA;TNXB;TNXB;VARS;VWA7;ZBTB12	32141882	rs9469084	6	32080383	T	C	0.0815109	-0.0696664	0.0291397	0.016813	-1.76663	0.0600217	2.06631e-190	0.0394346	0.0165488	0.0171757	0.000130358	0.476752	20
cg04933135	6	ABHD16A;AGER;AGPAT1;AIF1;APOM;ATF6B;ATP6V1G2;ATP6V1G2-DDX39B;BAG6;BRD2;BTNL2;C2;C4A;C4A;C4B;C4B;C4B_2;C4B_2;C6orf10;C6orf25;C6orf47;C6orf48;CFB;CLIC1;COL11A2;CSNK2B;CYP21A1P;CYP21A2;CYP21A2;DDAH2;DDX39B;DXO;EGFL8;EHMT2;FKBPL;GPANK1;GPSM3;HCG23;HCG26;HCG27;HCP5;HLA-B;HLA-C;HLA-DMA;HLA-DMB;HLA-DOA;HLA-DOB;HLA-DPA1;HLA-DPB1;HLA-DPB2;HLA-DQA1;HLA-DQA2;HLA-DQB1;HLA-DQB2;HLA-DRA;HLA-DRB1;HLA-DRB5;HLA-DRB6;HSPA1A;HSPA1B;HSPA1L;LOC100294145;LOC100507547;LOC102060414;LSM2;LST1;LTA;LTB;LY6G5B;LY6G5C;LY6G6C;LY6G6D;LY6G6E;LY6G6F;MCCD1;MICA;MICB;MIR1236;MIR4646;MIR6721;MIR6832;MIR6833;MIR6891;MSH5;MSH5-SAPCD1;NCR3;NELFE;NEU1;NFKBIL1;NOTCH4;PBX2;PPT2;PPT2-EGFL8;PRRC2A;PRRT1;PSMB8;PSMB9;RNF5;RNF5P1;SAPCD1;SKIV2L;SLC44A4;SNORA38;SNORD48;SNORD52;SNORD84;SNORD117;STK19;STK19;TAP1;TAP2;TAPSAR1;TNF;TNXA;TNXB;TNXB;VARS;VWA7;ZBTB12	32150063	rs542418	6	31836442	G	A	0.327038	0.0293679	0.0150039	0.0503062	0.228122	0.0342705	2.80398e-11	0.128738	0.0685559	0.0604018	0.00461705	0.128588	18
cg00963496	6	ABHD16A;AGER;AGPAT1;AIF1;APOM;ATF6B;ATP6V1G2;ATP6V1G2-DDX39B;BAG6;BRD2;BTNL2;C2;C4A;C4A;C4B;C4B;C4B_2;C4B_2;C6orf10;C6orf25;C6orf47;C6orf48;CFB;CLIC1;COL11A2;CSNK2B;CYP21A1P;CYP21A2;CYP21A2;DDAH2;DDX39B;DXO;EGFL8;EHMT2;FKBPL;GPANK1;GPSM3;HCG23;HCG26;HCG27;HCP5;HLA-B;HLA-C;HLA-DMA;HLA-DMB;HLA-DOA;HLA-DOB;HLA-DPA1;HLA-DPB1;HLA-DPB2;HLA-DQA1;HLA-DQA2;HLA-DQB1;HLA-DQB2;HLA-DRA;HLA-DRB1;HLA-DRB5;HLA-DRB6;HSPA1A;HSPA1B;HSPA1L;LOC100294145;LOC100507547;LOC102060414;LSM2;LST1;LTA;LTB;LY6G5B;LY6G5C;LY6G6C;LY6G6D;LY6G6E;LY6G6F;MCCD1;MICA;MICB;MIR1236;MIR4646;MIR6721;MIR6832;MIR6833;MIR6891;MSH5;MSH5-SAPCD1;NCR3;NELFE;NEU1;NFKBIL1;NOTCH4;PBX2;PPT2;PPT2-EGFL8;PRRC2A;PRRT1;PSMB8;PSMB9;RNF5;RNF5P1;SAPCD1;SKIV2L;SLC44A4;SNORA38;SNORD48;SNORD52;SNORD84;SNORD117;STK19;STK19;TAP1;TAP2;TAPSAR1;TNF;TNXA;TNXB;TNXB;VARS;VWA7;ZBTB12	32154023	rs9274498	6	32633941	G	A	0.187873	0.073137	0.021242	0.00057522	0.216272	0.0371156	5.64371e-09	0.338171	0.114084	0.00303429	0.00303429	0.82297	11
cg02681370	6	ABHD16A;AGER;AGPAT1;AIF1;APOM;ATF6B;ATP6V1G2;ATP6V1G2-DDX39B;BAG6;BRD2;BTNL2;C2;C4A;C4A;C4B;C4B;C4B_2;C4B_2;C6orf10;C6orf25;C6orf47;C6orf48;CFB;CLIC1;COL11A2;CSNK2B;CYP21A1P;CYP21A2;CYP21A2;DDAH2;DDX39B;DXO;EGFL8;EHMT2;FKBPL;GPANK1;GPSM3;HCG23;HCG26;HCG27;HCP5;HLA-B;HLA-C;HLA-DMA;HLA-DMB;HLA-DOA;HLA-DOB;HLA-DPA1;HLA-DPB1;HLA-DPB2;HLA-DQA1;HLA-DQA2;HLA-DQB1;HLA-DQB2;HLA-DRA;HLA-DRB1;HLA-DRB5;HLA-DRB6;HSPA1A;HSPA1B;HSPA1L;LOC100294145;LOC100507547;LOC102060414;LSM2;LST1;LTA;LTB;LY6G5B;LY6G5C;LY6G6C;LY6G6D;LY6G6E;LY6G6F;MCCD1;MICA;MICB;MIR1236;MIR4646;MIR6721;MIR6832;MIR6833;MIR6891;MSH5;MSH5-SAPCD1;NCR3;NELFE;NEU1;NFKBIL1;NOTCH4;PBX2;PPT2;PPT2-EGFL8;PRRC2A;PRRT1;PSMB8;PSMB9;RNF5;RNF5P1;SAPCD1;SKIV2L;SLC44A4;SNORA38;SNORD48;SNORD52;SNORD84;SNORD117;STK19;STK19;TAP1;TAP2;TAPSAR1;TNF;TNXA;TNXB;TNXB;VARS;VWA7;ZBTB12	32156482	rs693906	6	31835164	C	G	0.11332	0.0832241	0.0221267	0.000169065	0.350795	0.04286	2.73039e-16	0.237244	0.0694174	0.000631648	0.00224622	0.820971	9
cg03426888	6	ABHD16A;AGER;AGPAT1;AIF1;APOM;ATF6B;ATP6V1G2;ATP6V1G2-DDX39B;BAG6;BRD2;BTNL2;C2;C4A;C4A;C4B;C4B;C4B_2;C4B_2;C6orf10;C6orf25;C6orf47;C6orf48;CFB;CLIC1;COL11A2;CSNK2B;CYP21A1P;CYP21A2;CYP21A2;DDAH2;DDX39B;DXO;EGFL8;EHMT2;FKBPL;GPANK1;GPSM3;HCG23;HCG26;HCG27;HCP5;HLA-B;HLA-C;HLA-DMA;HLA-DMB;HLA-DOA;HLA-DOB;HLA-DPA1;HLA-DPB1;HLA-DPB2;HLA-DQA1;HLA-DQA2;HLA-DQB1;HLA-DQB2;HLA-DRA;HLA-DRB1;HLA-DRB5;HLA-DRB6;HSPA1A;HSPA1B;HSPA1L;LOC100294145;LOC100507547;LOC102060414;LSM2;LST1;LTA;LTB;LY6G5B;LY6G5C;LY6G6C;LY6G6D;LY6G6E;LY6G6F;MCCD1;MICA;MICB;MIR1236;MIR4646;MIR6721;MIR6832;MIR6833;MIR6891;MSH5;MSH5-SAPCD1;NCR3;NELFE;NEU1;NFKBIL1;NOTCH4;PBX2;PPT2;PPT2-EGFL8;PRRC2A;PRRT1;PSMB8;PSMB9;RNF5;RNF5P1;SAPCD1;SKIV2L;SLC44A4;SNORA38;SNORD48;SNORD52;SNORD84;SNORD117;STK19;STK19;TAP1;TAP2;TAPSAR1;TNF;TNXA;TNXB;TNXB;VARS;VWA7;ZBTB12	32156527	rs9274498	6	32633941	G	A	0.187873	0.073137	0.021242	0.00057522	0.198494	0.0376079	1.30608e-07	0.368459	0.127773	0.00393024	0.00393024	0.843919	5
cg17851795	6	ABHD16A;AGER;AGPAT1;AIF1;APOM;ATF6B;ATP6V1G2;ATP6V1G2-DDX39B;BAG6;BRD2;BTNL2;C2;C4A;C4A;C4B;C4B;C4B_2;C4B_2;C6orf10;C6orf25;C6orf47;C6orf48;CFB;CLIC1;COL11A2;CSNK2B;CYP21A1P;CYP21A2;CYP21A2;DDAH2;DDX39B;DXO;EGFL8;EHMT2;FKBPL;GPANK1;GPSM3;HCG23;HCG26;HCG27;HCP5;HLA-B;HLA-C;HLA-DMA;HLA-DMB;HLA-DOA;HLA-DOB;HLA-DPA1;HLA-DPB1;HLA-DPB2;HLA-DQA1;HLA-DQA2;HLA-DQB1;HLA-DQB2;HLA-DRA;HLA-DRB1;HLA-DRB5;HLA-DRB6;HSPA1A;HSPA1B;HSPA1L;LOC100294145;LOC100507547;LOC102060414;LSM2;LST1;LTA;LTB;LY6G5B;LY6G5C;LY6G6C;LY6G6D;LY6G6E;LY6G6F;MCCD1;MICA;MICB;MIR1236;MIR4646;MIR6721;MIR6832;MIR6833;MIR6891;MSH5;MSH5-SAPCD1;NCR3;NELFE;NEU1;NFKBIL1;NOTCH4;PBX2;PPT2;PPT2-EGFL8;PRRC2A;PRRT1;PSMB8;PSMB9;RNF5;RNF5P1;SAPCD1;SKIV2L;SLC44A4;SNORA38;SNORD48;SNORD52;SNORD84;SNORD117;STK19;STK19;TAP1;TAP2;TAPSAR1;TNF;TNXA;TNXB;TNXB;VARS;VWA7;ZBTB12	32158927	rs693906	6	31835164	C	G	0.11332	0.0832241	0.0221267	0.000169065	-0.226808	0.0432961	1.6186e-07	-0.366936	0.120099	0.00224848	0.00224848	0.451872	7
cg03280235	6	ABHD16A;AGER;AGPAT1;AIF1;APOM;ATF6B;ATP6V1G2;ATP6V1G2-DDX39B;BAG6;BRD2;BTNL2;C2;C4A;C4A;C4B;C4B;C4B_2;C4B_2;C6orf10;C6orf25;C6orf47;C6orf48;CFB;CLIC1;COL11A2;CSNK2B;CYP21A1P;CYP21A2;CYP21A2;DDAH2;DDX39B;DXO;EGFL8;EHMT2;FKBPL;GPANK1;GPSM3;HCG23;HCG26;HCG27;HCP5;HLA-B;HLA-C;HLA-DMA;HLA-DMB;HLA-DOA;HLA-DOB;HLA-DPA1;HLA-DPB1;HLA-DPB2;HLA-DQA1;HLA-DQA2;HLA-DQB1;HLA-DQB2;HLA-DRA;HLA-DRB1;HLA-DRB5;HLA-DRB6;HSPA1A;HSPA1B;HSPA1L;LOC100294145;LOC100507547;LOC102060414;LSM2;LST1;LTA;LTB;LY6G5B;LY6G5C;LY6G6C;LY6G6D;LY6G6E;LY6G6F;MCCD1;MICA;MICB;MIR1236;MIR4646;MIR6721;MIR6832;MIR6833;MIR6891;MSH5;MSH5-SAPCD1;NCR3;NELFE;NEU1;NFKBIL1;NOTCH4;PBX2;PPT2;PPT2-EGFL8;PRRC2A;PRRT1;PSMB8;PSMB9;RNF5;RNF5P1;SAPCD1;SKIV2L;SLC44A4;SNORA38;SNORD48;SNORD52;SNORD84;SNORD117;STK19;STK19;TAP1;TAP2;TAPSAR1;TNF;TNXA;TNXB;TNXB;VARS;VWA7;ZBTB12	32158953	rs652888	6	31851234	G	A	0.200795	0.066185	0.0177772	0.000196848	-0.215906	0.0280624	1.42846e-14	-0.306545	0.0914712	0.000804394	0.0048977	0.0922047	20
cg00442389	6	ABHD16A;AGER;AGPAT1;AIF1;APOM;ATF6B;ATP6V1G2;ATP6V1G2-DDX39B;BAG6;BRD2;BTNL2;C2;C4A;C4A;C4B;C4B;C4B_2;C4B_2;C6orf10;C6orf25;C6orf47;C6orf48;CFB;CLIC1;COL11A2;CSNK2B;CYP21A1P;CYP21A2;CYP21A2;DDAH2;DDX39B;DXO;EGFL8;EHMT2;FKBPL;GPANK1;GPSM3;HCG23;HCG26;HCG27;HCP5;HLA-B;HLA-C;HLA-DMA;HLA-DMB;HLA-DOA;HLA-DOB;HLA-DPA1;HLA-DPB1;HLA-DPB2;HLA-DQA1;HLA-DQA2;HLA-DQB1;HLA-DQB2;HLA-DRA;HLA-DRB1;HLA-DRB5;HLA-DRB6;HSPA1A;HSPA1B;HSPA1L;LOC100294145;LOC100507547;LOC102060414;LSM2;LST1;LTA;LTB;LY6G5B;LY6G5C;LY6G6C;LY6G6D;LY6G6E;LY6G6F;MCCD1;MICA;MICB;MIR1236;MIR4646;MIR6721;MIR6832;MIR6833;MIR6891;MSH5;MSH5-SAPCD1;NCR3;NELFE;NEU1;NFKBIL1;NOTCH4;PBX2;PPT2;PPT2-EGFL8;PRRC2A;PRRT1;PSMB8;PSMB9;RNF5;RNF5P1;SAPCD1;SKIV2L;SLC44A4;SNORA38;SNORD48;SNORD52;SNORD84;SNORD117;STK19;STK19;TAP1;TAP2;TAPSAR1;TNF;TNXA;TNXB;TNXB;VARS;VWA7;ZBTB12	32160074	rs693906	6	31835164	C	G	0.11332	0.0832241	0.0221267	0.000169065	-0.563585	0.0423699	2.26704e-40	-0.147669	0.0408	0.000295358	0.00275646	0.0812536	20
cg06023661	6	ABHD16A;AGER;AGPAT1;AIF1;APOM;ATF6B;ATP6V1G2;ATP6V1G2-DDX39B;BAG6;BRD2;BTNL2;C2;C4A;C4A;C4B;C4B;C4B_2;C4B_2;C6orf10;C6orf25;C6orf47;C6orf48;CFB;CLIC1;COL11A2;CSNK2B;CYP21A1P;CYP21A2;CYP21A2;DDAH2;DDX39B;DXO;EGFL8;EHMT2;FKBPL;GPANK1;GPSM3;HCG23;HCG26;HCG27;HCP5;HLA-B;HLA-C;HLA-DMA;HLA-DMB;HLA-DOA;HLA-DOB;HLA-DPA1;HLA-DPB1;HLA-DPB2;HLA-DQA1;HLA-DQA2;HLA-DQB1;HLA-DQB2;HLA-DRA;HLA-DRB1;HLA-DRB5;HLA-DRB6;HSPA1A;HSPA1B;HSPA1L;LOC100294145;LOC100507547;LOC102060414;LSM2;LST1;LTA;LTB;LY6G5B;LY6G5C;LY6G6C;LY6G6D;LY6G6E;LY6G6F;MCCD1;MICA;MICB;MIR1236;MIR4646;MIR6721;MIR6832;MIR6833;MIR6891;MSH5;MSH5-SAPCD1;NCR3;NELFE;NEU1;NFKBIL1;NOTCH4;PBX2;PPT2;PPT2-EGFL8;PRRC2A;PRRT1;PSMB8;PSMB9;RNF5;RNF5P1;RXRB;SAPCD1;SKIV2L;SLC44A4;SNORA38;SNORD48;SNORD52;SNORD84;SNORD117;STK19;STK19;TAP1;TAP2;TAPSAR1;TNF;TNXA;TNXB;TNXB;VARS;VWA7;ZBTB12	32164801	rs9271377	6	32587165	G	T	0.405567	0.0466597	0.0148821	0.00171684	-0.283338	0.0340125	8.05659e-17	-0.164679	0.0561211	0.00334255	0.000293361	0.599198	20
cg16390049	6	ABHD16A;AGER;AGPAT1;AIF1;APOM;ATF6B;ATP6V1G2;ATP6V1G2-DDX39B;BAG6;BRD2;BTNL2;C2;C4A;C4A;C4B;C4B;C4B_2;C4B_2;C6orf10;C6orf25;C6orf47;C6orf48;CFB;CLIC1;COL11A2;CSNK2B;CYP21A1P;CYP21A2;CYP21A2;DDAH2;DDX39B;DXO;EGFL8;EHMT2;FKBPL;GPANK1;GPSM3;HCG23;HCG26;HCG27;HCP5;HLA-B;HLA-C;HLA-DMA;HLA-DMB;HLA-DOA;HLA-DOB;HLA-DPA1;HLA-DPB1;HLA-DPB2;HLA-DQA1;HLA-DQA2;HLA-DQB1;HLA-DQB2;HLA-DRA;HLA-DRB1;HLA-DRB5;HLA-DRB6;HSPA1A;HSPA1B;HSPA1L;LOC100294145;LOC100507547;LOC102060414;LSM2;LST1;LTA;LTB;LY6G5B;LY6G5C;LY6G6C;LY6G6D;LY6G6E;LY6G6F;MCCD1;MICA;MICB;MIR1236;MIR4646;MIR6721;MIR6832;MIR6833;MIR6891;MSH5;MSH5-SAPCD1;NCR3;NELFE;NEU1;NFKBIL1;NOTCH4;PBX2;PPT2;PPT2-EGFL8;PRRC2A;PRRT1;PSMB8;PSMB9;RNF5;RNF5P1;RXRB;SAPCD1;SKIV2L;SLC44A4;SNORA38;SNORD48;SNORD52;SNORD84;SNORD117;STK19;STK19;TAP1;TAP2;TAPSAR1;TNF;TNXA;TNXB;TNXB;VARS;VWA7;ZBTB12	32165089	rs1269852	6	32080191	C	G	0.0755467	0.087532	0.0253665	0.000559149	-0.493083	0.0465366	3.12342e-26	-0.17752	0.0541041	0.00103411	0.000629148	0.318208	20
cg08828723	6	ABHD16A;AGER;AGPAT1;AIF1;APOM;ATF6B;ATP6V1G2;ATP6V1G2-DDX39B;BAG6;BRD2;BTNL2;C2;C4A;C4A;C4B;C4B;C4B_2;C4B_2;C6orf10;C6orf25;C6orf47;C6orf48;CFB;CLIC1;COL11A2;CSNK2B;CYP21A1P;CYP21A2;CYP21A2;DDAH2;DDX39B;DXO;EGFL8;EHMT2;FKBPL;GPANK1;GPSM3;HCG23;HCG26;HCG27;HCP5;HLA-B;HLA-C;HLA-DMA;HLA-DMB;HLA-DOA;HLA-DOB;HLA-DPA1;HLA-DPB1;HLA-DPB2;HLA-DQA1;HLA-DQA2;HLA-DQB1;HLA-DQB2;HLA-DRA;HLA-DRB1;HLA-DRB5;HLA-DRB6;HSPA1A;HSPA1B;HSPA1L;LOC100294145;LOC100507547;LOC102060414;LSM2;LST1;LTA;LTB;LY6G5B;LY6G5C;LY6G6C;LY6G6D;LY6G6E;LY6G6F;MCCD1;MICA;MICB;MIR1236;MIR4646;MIR6721;MIR6832;MIR6833;MIR6891;MSH5;MSH5-SAPCD1;NCR3;NELFE;NEU1;NFKBIL1;NOTCH4;PBX2;PPT2;PPT2-EGFL8;PRRC2A;PRRT1;PSMB8;PSMB9;RNF5;RNF5P1;RXRB;SAPCD1;SKIV2L;SLC44A4;SNORA38;SNORD48;SNORD52;SNORD84;SNORD117;STK19;STK19;TAP1;TAP2;TAPSAR1;TNF;TNXA;TNXB;TNXB;VARS;VWA7;ZBTB12	32165176	rs116667074	6	32285362	T	C	0.0785288	0.0857175	0.0247815	0.000542324	-0.458843	0.0466065	7.20152e-23	-0.186812	0.0572451	0.00110093	0.00298501	0.176241	20
cg06891815	6	ABHD16A;AGER;AGPAT1;AIF1;APOM;ATF6B;ATP6V1G2;ATP6V1G2-DDX39B;BAG6;BRD2;BTNL2;C2;C4A;C4A;C4B;C4B;C4B_2;C4B_2;C6orf10;C6orf25;C6orf47;C6orf48;CFB;CLIC1;COL11A2;CSNK2B;CYP21A1P;CYP21A2;CYP21A2;DDAH2;DDX39B;DXO;EGFL8;EHMT2;FKBPL;GPANK1;GPSM3;HCG23;HCG26;HCG27;HCP5;HLA-B;HLA-C;HLA-DMA;HLA-DMB;HLA-DOA;HLA-DOB;HLA-DPA1;HLA-DPB1;HLA-DPB2;HLA-DQA1;HLA-DQA2;HLA-DQB1;HLA-DQB2;HLA-DRA;HLA-DRB1;HLA-DRB5;HLA-DRB6;HSPA1A;HSPA1B;HSPA1L;LOC100294145;LOC100507547;LOC102060414;LSM2;LST1;LTA;LTB;LY6G5B;LY6G5C;LY6G6C;LY6G6D;LY6G6E;LY6G6F;MCCD1;MICA;MICB;MIR1236;MIR4646;MIR6721;MIR6832;MIR6833;MIR6891;MSH5;MSH5-SAPCD1;NCR3;NELFE;NEU1;NFKBIL1;NOTCH4;PBX2;PPT2;PPT2-EGFL8;PRRC2A;PRRT1;PSMB8;PSMB9;RNF5;RNF5P1;RXRB;SAPCD1;SKIV2L;SLC44A4;SNORA38;SNORD48;SNORD52;SNORD84;SNORD117;STK19;STK19;TAP1;TAP2;TAPSAR1;TNF;TNXA;TNXB;TNXB;VARS;VWA7;ZBTB12	32165237	rs116667074	6	32285362	T	C	0.0785288	0.0857175	0.0247815	0.000542324	-0.516795	0.046607	1.4288e-28	-0.165864	0.0502312	0.000959967	0.000231472	0.485189	20
cg06863878	6	ABHD16A;AGER;AGPAT1;AIF1;APOM;ATF6B;ATP6V1G2;ATP6V1G2-DDX39B;BAG6;BRD2;BTNL2;C2;C4A;C4A;C4B;C4B;C4B_2;C4B_2;C6orf10;C6orf25;C6orf47;C6orf48;CFB;CLIC1;COL11A2;CSNK2B;CYP21A1P;CYP21A2;CYP21A2;DDAH2;DDX39B;DXO;EGFL8;EHMT2;FKBPL;GPANK1;GPSM3;HCG23;HCG26;HCG27;HCP5;HLA-B;HLA-C;HLA-DMA;HLA-DMB;HLA-DOA;HLA-DOB;HLA-DPA1;HLA-DPB1;HLA-DPB2;HLA-DQA1;HLA-DQA2;HLA-DQB1;HLA-DQB2;HLA-DRA;HLA-DRB1;HLA-DRB5;HLA-DRB6;HSPA1A;HSPA1B;HSPA1L;LOC100294145;LOC100507547;LOC102060414;LSM2;LST1;LTA;LTB;LY6G5B;LY6G5C;LY6G6C;LY6G6D;LY6G6E;LY6G6F;MCCD1;MICA;MICB;MIR1236;MIR4646;MIR6721;MIR6832;MIR6833;MIR6891;MSH5;MSH5-SAPCD1;NCR3;NELFE;NEU1;NFKBIL1;NOTCH4;PBX2;PPT2;PPT2-EGFL8;PRRC2A;PRRT1;PSMB8;PSMB9;RNF5;RNF5P1;RXRB;SAPCD1;SKIV2L;SLC39A7;SLC44A4;SNORA38;SNORD48;SNORD52;SNORD84;SNORD117;STK19;STK19;TAP1;TAP2;TAPSAR1;TNF;TNXA;TNXB;TNXB;VARS;VWA7;ZBTB12	32168732	rs652888	6	31851234	G	A	0.200795	0.066185	0.0177772	0.000196848	-0.228622	0.03786	1.55436e-09	-0.289495	0.0913489	0.00152903	0.00129481	0.775058	11
cg14614539	6	ABHD16A;AGER;AGPAT1;AIF1;APOM;ATF6B;ATP6V1G2;ATP6V1G2-DDX39B;BAG6;BRD2;BTNL2;C2;C4A;C4A;C4B;C4B;C4B_2;C4B_2;C6orf10;C6orf25;C6orf47;C6orf48;CFB;CLIC1;COL11A2;CSNK2B;CYP21A1P;CYP21A2;CYP21A2;DDAH2;DDX39B;DXO;EGFL8;EHMT2;FKBPL;GPANK1;GPSM3;HCG23;HCG26;HCG27;HCP5;HLA-B;HLA-C;HLA-DMA;HLA-DMB;HLA-DOA;HLA-DOB;HLA-DPA1;HLA-DPB1;HLA-DPB2;HLA-DQA1;HLA-DQA2;HLA-DQB1;HLA-DQB2;HLA-DRA;HLA-DRB1;HLA-DRB5;HLA-DRB6;HSPA1A;HSPA1B;HSPA1L;LOC100294145;LOC100507547;LOC102060414;LSM2;LST1;LTA;LTB;LY6G5B;LY6G5C;LY6G6C;LY6G6D;LY6G6E;LY6G6F;MCCD1;MICA;MICB;MIR1236;MIR4646;MIR6721;MIR6832;MIR6833;MIR6891;MSH5;MSH5-SAPCD1;NCR3;NELFE;NEU1;NFKBIL1;NOTCH4;PBX2;PPT2;PPT2-EGFL8;PRRC2A;PRRT1;PSMB8;PSMB9;RNF5;RNF5P1;RXRB;SAPCD1;SKIV2L;SLC39A7;SLC44A4;SNORA38;SNORD48;SNORD52;SNORD84;SNORD117;STK19;STK19;TAP1;TAP2;TAPSAR1;TNF;TNXA;TNXB;TNXB;VARS;VWA7;ZBTB12	32170458	rs9272348	6	32604396	T	C	0.204771	0.0726031	0.0165976	1.21815e-05	-0.33725	0.0392929	9.24563e-18	-0.21528	0.0552376	9.72532e-05	0.000177502	0.107588	20
cg27322595	6	ABHD16A;AGER;AGPAT1;AIF1;APOM;ATF6B;ATP6V1G2;ATP6V1G2-DDX39B;BAG6;BRD2;BTNL2;C2;C4A;C4A;C4B;C4B;C4B_2;C4B_2;C6orf10;C6orf25;C6orf47;C6orf48;CFB;CLIC1;COL11A2;CSNK2B;CYP21A1P;CYP21A2;CYP21A2;DDAH2;DDX39B;DXO;EGFL8;EHMT2;FKBPL;GPANK1;GPSM3;HCG23;HCG26;HCP5;HLA-B;HLA-C;HLA-DMA;HLA-DMB;HLA-DOA;HLA-DOB;HLA-DPA1;HLA-DPB1;HLA-DPB2;HLA-DQA1;HLA-DQA2;HLA-DQB1;HLA-DQB2;HLA-DRA;HLA-DRB1;HLA-DRB5;HLA-DRB6;HSD17B8;HSPA1A;HSPA1B;HSPA1L;LOC100294145;LOC100507547;LOC102060414;LSM2;LST1;LTA;LTB;LY6G5B;LY6G5C;LY6G6C;LY6G6D;LY6G6E;LY6G6F;MCCD1;MICA;MICB;MIR219A1;MIR1236;MIR4646;MIR6721;MIR6832;MIR6833;MIR6891;MSH5;MSH5-SAPCD1;NCR3;NELFE;NEU1;NFKBIL1;NOTCH4;PBX2;PPT2;PPT2-EGFL8;PRRC2A;PRRT1;PSMB8;PSMB9;RING1;RNF5;RNF5P1;RXRB;SAPCD1;SKIV2L;SLC39A7;SLC44A4;SNORA38;SNORD48;SNORD52;SNORD84;SNORD117;STK19;STK19;TAP1;TAP2;TAPSAR1;TNF;TNXA;TNXB;TNXB;VARS;VWA7;ZBTB12	32181814	rs9270917	6	32572294	G	T	0.15507	-0.0534776	0.020843	0.0102958	0.233003	0.0402549	7.11477e-09	-0.229515	0.0978482	0.0189955	0.0119882	0.0798358	20
cg11981868	6	ABHD16A;AGER;AGPAT1;AIF1;APOM;ATF6B;ATP6V1G2;ATP6V1G2-DDX39B;BAG6;BRD2;BTNL2;C2;C4A;C4A;C4B;C4B;C4B_2;C4B_2;C6orf10;C6orf25;C6orf47;C6orf48;CFB;CLIC1;COL11A2;CSNK2B;CYP21A1P;CYP21A2;CYP21A2;DDAH2;DDX39B;DXO;EGFL8;EHMT2;FKBPL;GPANK1;GPSM3;HCG23;HCG26;HCP5;HLA-B;HLA-C;HLA-DMA;HLA-DMB;HLA-DOA;HLA-DOB;HLA-DPA1;HLA-DPB1;HLA-DPB2;HLA-DQA1;HLA-DQA2;HLA-DQB1;HLA-DQB2;HLA-DRA;HLA-DRB1;HLA-DRB5;HLA-DRB6;HSD17B8;HSPA1A;HSPA1B;HSPA1L;LOC100294145;LOC100507547;LOC102060414;LSM2;LST1;LTA;LTB;LY6G5B;LY6G5C;LY6G6C;LY6G6D;LY6G6E;LY6G6F;MCCD1;MICA;MICB;MIR219A1;MIR1236;MIR4646;MIR6721;MIR6832;MIR6833;MIR6891;MSH5;MSH5-SAPCD1;NCR3;NELFE;NEU1;NFKBIL1;NOTCH4;PBX2;PPT2;PPT2-EGFL8;PRRC2A;PRRT1;PSMB8;PSMB9;RING1;RNF5;RNF5P1;RXRB;SAPCD1;SKIV2L;SLC39A7;SLC44A4;SNORA38;SNORD48;SNORD52;SNORD84;SNORD117;STK19;STK19;TAP1;TAP2;TAPSAR1;TNF;TNXA;TNXB;TNXB;VARS;VWA7;ZBTB12	32185954	rs9272310	6	32603939	T	G	0.38171	0.0761679	0.0156755	1.17956e-06	0.514045	0.0326414	7.06197e-56	0.148174	0.031913	3.43294e-06	0.000318201	0.0751311	20
cg20044211	6	ABHD16A;AGER;AGPAT1;AIF1;APOM;ATF6B;ATP6V1G2;ATP6V1G2-DDX39B;BAG6;BRD2;BTNL2;C2;C4A;C4A;C4B;C4B;C4B_2;C4B_2;C6orf10;C6orf25;C6orf47;C6orf48;CFB;CLIC1;COL11A2;CSNK2B;CYP21A1P;CYP21A2;CYP21A2;DDAH2;DDX39B;DXO;EGFL8;EHMT2;FKBPL;GPANK1;GPSM3;HCG23;HCG26;HCP5;HLA-B;HLA-C;HLA-DMA;HLA-DMB;HLA-DOA;HLA-DOB;HLA-DPA1;HLA-DPB1;HLA-DPB2;HLA-DQA1;HLA-DQA2;HLA-DQB1;HLA-DQB2;HLA-DRA;HLA-DRB1;HLA-DRB5;HLA-DRB6;HSD17B8;HSPA1A;HSPA1B;HSPA1L;LOC100294145;LOC100507547;LOC102060414;LSM2;LST1;LTA;LTB;LY6G5B;LY6G5C;LY6G6C;LY6G6D;LY6G6E;LY6G6F;MCCD1;MICA;MICB;MIR219A1;MIR1236;MIR4646;MIR6721;MIR6832;MIR6833;MIR6891;MSH5;MSH5-SAPCD1;NCR3;NELFE;NEU1;NFKBIL1;NOTCH4;PBX2;PPT2;PPT2-EGFL8;PRRC2A;PRRT1;PSMB8;PSMB9;RING1;RNF5;RNF5P1;RXRB;SAPCD1;SKIV2L;SLC39A7;SLC44A4;SNORA38;SNORD48;SNORD52;SNORD84;SNORD117;STK19;STK19;TAP1;TAP2;TAPSAR1;TNF;TNXA;TNXB;TNXB;VARS;VWA7;ZBTB12	32185995	rs204887	6	32029226	A	G	0.306163	-0.0243876	0.0158178	0.123127	0.261445	0.0338548	1.14038e-14	-0.09328	0.0616954	0.130548	0.00599269	0.504636	13
cg00366603	6	ABHD16A;AGER;AGPAT1;AIF1;APOM;ATF6B;ATP6V1G2;ATP6V1G2-DDX39B;BAG6;BRD2;BTNL2;C2;C4A;C4A;C4B;C4B;C4B_2;C4B_2;C6orf10;C6orf25;C6orf47;C6orf48;CFB;CLIC1;COL11A2;CSNK2B;CYP21A1P;CYP21A2;CYP21A2;DDAH2;DDX39B;DXO;EGFL8;EHMT2;FKBPL;GPANK1;GPSM3;HCG23;HCG26;HCP5;HLA-B;HLA-C;HLA-DMA;HLA-DMB;HLA-DOA;HLA-DOB;HLA-DPA1;HLA-DPB1;HLA-DPB2;HLA-DQA1;HLA-DQA2;HLA-DQB1;HLA-DQB2;HLA-DRA;HLA-DRB1;HLA-DRB5;HLA-DRB6;HSD17B8;HSPA1A;HSPA1B;HSPA1L;LOC100294145;LOC100507547;LOC102060414;LSM2;LST1;LTA;LTB;LY6G5B;LY6G5C;LY6G6C;LY6G6D;LY6G6E;LY6G6F;MCCD1;MICA;MICB;MIR219A1;MIR1236;MIR4646;MIR6721;MIR6832;MIR6833;MIR6891;MSH5;MSH5-SAPCD1;NCR3;NELFE;NEU1;NFKBIL1;NOTCH4;PBX2;PPT2;PPT2-EGFL8;PRRC2A;PRRT1;PSMB8;PSMB9;RING1;RNF5;RNF5P1;RXRB;SAPCD1;SKIV2L;SLC39A7;SLC44A4;SNORA38;SNORD48;SNORD52;SNORD84;SNORD117;STK19;STK19;TAP1;TAP2;TAPSAR1;TNF;TNXA;TNXB;TNXB;VARS;VWA7;ZBTB12	32186049	rs9272310	6	32603939	T	G	0.38171	0.0761679	0.0156755	1.17956e-06	-0.766441	0.0300274	1.0488e-143	-0.0993787	0.0208196	1.81214e-06	1.86202e-05	0.0657617	20
cg17351927	6	ABHD16A;AGER;AGPAT1;AIF1;APOM;ATF6B;ATP6V1G2;ATP6V1G2-DDX39B;BAG6;BRD2;BTNL2;C2;C4A;C4A;C4B;C4B;C4B_2;C4B_2;C6orf10;C6orf25;C6orf47;C6orf48;CFB;CLIC1;COL11A2;CSNK2B;CYP21A1P;CYP21A2;CYP21A2;DDAH2;DDX39B;DXO;EGFL8;EHMT2;FKBPL;GPANK1;GPSM3;HCG23;HCG26;HCP5;HLA-B;HLA-C;HLA-DMA;HLA-DMB;HLA-DOA;HLA-DOB;HLA-DPA1;HLA-DPB1;HLA-DPB2;HLA-DQA1;HLA-DQA2;HLA-DQB1;HLA-DQB2;HLA-DRA;HLA-DRB1;HLA-DRB5;HLA-DRB6;HSD17B8;HSPA1A;HSPA1B;HSPA1L;LOC100294145;LOC100507547;LOC102060414;LSM2;LST1;LTA;LTB;LY6G5B;LY6G5C;LY6G6C;LY6G6D;LY6G6E;LY6G6F;MCCD1;MICA;MICB;MIR219A1;MIR1236;MIR4646;MIR6721;MIR6832;MIR6833;MIR6891;MSH5;MSH5-SAPCD1;NCR3;NELFE;NEU1;NFKBIL1;NOTCH4;PBX2;PPT2;PPT2-EGFL8;PRRC2A;PRRT1;PSMB8;PSMB9;RING1;RNF5;RNF5P1;RXRB;SAPCD1;SKIV2L;SLC39A7;SLC44A4;SNORA38;SNORD48;SNORD52;SNORD84;SNORD117;STK19;STK19;TAP1;TAP2;TAPSAR1;TNF;TNXA;TNXB;TNXB;VARS;VWA7;ZBTB12	32186244	rs34562262	6	32020961	C	G	0.0337972	-0.0151622	0.0455625	0.739302	-1.4224	0.0548319	2.29043e-148	0.0106596	0.0320348	0.739322	0.0304576	0.223199	12
cg13882824	6	ABHD16A;AGER;AGPAT1;AIF1;APOM;ATF6B;ATP6V1G2;ATP6V1G2-DDX39B;BAG6;BRD2;BTNL2;C2;C4A;C4A;C4B;C4B;C4B_2;C4B_2;C6orf10;C6orf25;C6orf47;C6orf48;CFB;CLIC1;COL11A2;CSNK2B;CYP21A1P;CYP21A2;CYP21A2;DDAH2;DDX39B;DXO;EGFL8;EHMT2;FKBPL;GPANK1;GPSM3;HCG23;HCG26;HCP5;HLA-B;HLA-C;HLA-DMA;HLA-DMB;HLA-DOA;HLA-DOB;HLA-DPA1;HLA-DPB1;HLA-DPB2;HLA-DQA1;HLA-DQA2;HLA-DQB1;HLA-DQB2;HLA-DRA;HLA-DRB1;HLA-DRB5;HLA-DRB6;HSD17B8;HSPA1A;HSPA1B;HSPA1L;LOC100294145;LOC100507547;LOC102060414;LSM2;LST1;LTA;LTB;LY6G5B;LY6G5C;LY6G6C;LY6G6D;LY6G6E;LY6G6F;MCCD1;MICA;MICB;MIR219A1;MIR1236;MIR4646;MIR6721;MIR6832;MIR6833;MIR6891;MSH5;MSH5-SAPCD1;NCR3;NELFE;NEU1;NFKBIL1;NOTCH4;PBX2;PPT2;PPT2-EGFL8;PRRC2A;PRRT1;PSMB8;PSMB9;RING1;RNF5;RNF5P1;RXRB;SAPCD1;SKIV2L;SLC39A7;SLC44A4;SNORA38;SNORD48;SNORD52;SNORD84;SNORD117;STK19;STK19;TAP1;TAP2;TAPSAR1;TNF;TNXA;TNXB;TNXB;VARS;VWA7;ZBTB12	32187651	rs693906	6	31835164	C	G	0.11332	0.0832241	0.0221267	0.000169065	0.227098	0.042771	1.09852e-07	0.366468	0.119402	0.00214632	0.00214632	0.992602	4
cg09198277	6	ABHD16A;AGER;AGPAT1;AIF1;APOM;ATF6B;ATP6V1G2;ATP6V1G2-DDX39B;BAG6;BRD2;BTNL2;C2;C4A;C4A;C4B;C4B;C4B_2;C4B_2;C6orf10;C6orf25;C6orf47;C6orf48;CFB;CLIC1;COL11A2;CSNK2B;CYP21A1P;CYP21A2;CYP21A2;DDAH2;DDX39B;DXO;EGFL8;EHMT2;FKBPL;GPANK1;GPSM3;HCG23;HCG26;HCP5;HLA-B;HLA-C;HLA-DMA;HLA-DMB;HLA-DOA;HLA-DOB;HLA-DPA1;HLA-DPB1;HLA-DPB2;HLA-DQA1;HLA-DQA2;HLA-DQB1;HLA-DQB2;HLA-DRA;HLA-DRB1;HLA-DRB5;HLA-DRB6;HSD17B8;HSPA1A;HSPA1B;HSPA1L;LOC100294145;LOC100507547;LOC102060414;LSM2;LST1;LTA;LTB;LY6G5B;LY6G5C;LY6G6C;LY6G6D;LY6G6E;LY6G6F;MCCD1;MICA;MICB;MIR219A1;MIR1236;MIR4646;MIR6721;MIR6832;MIR6833;MIR6891;MSH5;MSH5-SAPCD1;NCR3;NELFE;NEU1;NFKBIL1;NOTCH4;PBX2;PPT2;PPT2-EGFL8;PRRC2A;PRRT1;PSMB8;PSMB9;RING1;RNF5;RNF5P1;RXRB;SAPCD1;SKIV2L;SLC39A7;SLC44A4;SNORA38;SNORD48;SNORD52;SNORD84;SNORD117;STK19;STK19;TAP1;TAP2;TAPSAR1;TNF;TNXA;TNXB;TNXB;VARS;VWA7;ZBTB12	32187662	rs1009382	6	32026107	C	T	0.281312	-0.0247574	0.015552	0.111405	-0.349479	0.0347677	9.0186e-24	0.0708409	0.0450551	0.115877	0.0280422	0.293928	19
cg12179641	6	ABHD16A;AGER;AGPAT1;AIF1;APOM;ATF6B;ATP6V1G2;ATP6V1G2-DDX39B;BAG6;BRD2;BTNL2;C2;C4A;C4A;C4B;C4B;C4B_2;C4B_2;C6orf10;C6orf25;C6orf47;C6orf48;CFB;CLIC1;COL11A2;CSNK2B;CYP21A1P;CYP21A2;CYP21A2;DDAH2;DDX39B;DXO;EGFL8;EHMT2;FKBPL;GPANK1;GPSM3;HCG23;HCG26;HCP5;HLA-B;HLA-C;HLA-DMA;HLA-DMB;HLA-DOA;HLA-DOB;HLA-DPA1;HLA-DPB1;HLA-DPB2;HLA-DQA1;HLA-DQA2;HLA-DQB1;HLA-DQB2;HLA-DRA;HLA-DRB1;HLA-DRB5;HLA-DRB6;HSD17B8;HSPA1A;HSPA1B;HSPA1L;LOC100294145;LOC100507547;LOC102060414;LSM2;LST1;LTA;LTB;LY6G5B;LY6G5C;LY6G6C;LY6G6D;LY6G6E;LY6G6F;MCCD1;MICA;MICB;MIR219A1;MIR1236;MIR4646;MIR6721;MIR6832;MIR6833;MIR6891;MSH5;MSH5-SAPCD1;NCR3;NELFE;NEU1;NFKBIL1;NOTCH4;PBX2;PPT2;PPT2-EGFL8;PRRC2A;PRRT1;PSMB8;PSMB9;RING1;RNF5;RNF5P1;RXRB;SAPCD1;SKIV2L;SLC39A7;SLC44A4;SNORA38;SNORD48;SNORD52;SNORD84;SNORD117;STK19;STK19;TAP1;TAP2;TAPSAR1;TNF;TNXA;TNXB;TNXB;VARS;VWA7;ZBTB12	32188404	rs9272310	6	32603939	T	G	0.38171	0.0761679	0.0156755	1.17956e-06	0.430183	0.033134	1.52504e-38	0.177059	0.0389075	5.34496e-06	0.000375726	0.0664664	20
cg05996538	6	ABHD16A;AGER;AGPAT1;AIF1;APOM;ATF6B;ATP6V1G2;ATP6V1G2-DDX39B;BAG6;BRD2;BTNL2;C2;C4A;C4A;C4B;C4B;C4B_2;C4B_2;C6orf10;C6orf25;C6orf47;C6orf48;CFB;CLIC1;COL11A2;CSNK2B;CYP21A1P;CYP21A2;CYP21A2;DDAH2;DDX39B;DXO;EGFL8;EHMT2;FKBPL;GPANK1;GPSM3;HCG23;HCG26;HCP5;HLA-B;HLA-C;HLA-DMA;HLA-DMB;HLA-DOA;HLA-DOB;HLA-DPA1;HLA-DPB1;HLA-DPB2;HLA-DQA1;HLA-DQA2;HLA-DQB1;HLA-DQB2;HLA-DRA;HLA-DRB1;HLA-DRB5;HLA-DRB6;HSD17B8;HSPA1A;HSPA1B;HSPA1L;LOC100294145;LOC100507547;LOC102060414;LSM2;LST1;LTA;LTB;LY6G5B;LY6G5C;LY6G6C;LY6G6D;LY6G6E;LY6G6F;MCCD1;MICA;MICB;MIR219A1;MIR1236;MIR4646;MIR6721;MIR6832;MIR6833;MIR6891;MSH5;MSH5-SAPCD1;NCR3;NELFE;NEU1;NFKBIL1;NOTCH4;PBX2;PPT2;PPT2-EGFL8;PRRC2A;PRRT1;PSMB8;PSMB9;RING1;RNF5;RNF5P1;RXRB;SAPCD1;SKIV2L;SLC39A7;SLC44A4;SNORA38;SNORD48;SNORD52;SNORD84;SNORD117;STK19;STK19;TAP1;TAP2;TAPSAR1;TNF;TNXA;TNXB;TNXB;VARS;VWA7;ZBTB12	32191210	rs116753971	6	32177077	T	A	0.0447316	0.00501184	0.0499086	0.920011	-0.741349	0.082039	1.61702e-19	-0.00676043	0.0673255	0.920015	0.00122565	0.11333	20
cg06884718	6	ABHD16A;AGER;AGPAT1;AIF1;APOM;ATF6B;ATP6V1G2;ATP6V1G2-DDX39B;BAG6;BRD2;BTNL2;C2;C4A;C4A;C4B;C4B;C4B_2;C4B_2;C6orf10;C6orf25;C6orf47;C6orf48;CFB;CLIC1;COL11A2;CSNK2B;CYP21A1P;CYP21A2;CYP21A2;DDAH2;DDX39B;DXO;EGFL8;EHMT2;FKBPL;GPANK1;GPSM3;HCG23;HCG26;HCP5;HLA-B;HLA-C;HLA-DMA;HLA-DMB;HLA-DOA;HLA-DOB;HLA-DPA1;HLA-DPB1;HLA-DPB2;HLA-DQA1;HLA-DQA2;HLA-DQB1;HLA-DQB2;HLA-DRA;HLA-DRB1;HLA-DRB5;HLA-DRB6;HSD17B8;HSPA1A;HSPA1B;HSPA1L;LOC100294145;LOC100507547;LOC102060414;LSM2;LST1;LTA;LTB;LY6G5B;LY6G5C;LY6G6C;LY6G6D;LY6G6E;LY6G6F;MCCD1;MICA;MICB;MIR219A1;MIR1236;MIR4646;MIR6721;MIR6832;MIR6833;MIR6891;MSH5;MSH5-SAPCD1;NCR3;NELFE;NEU1;NFKBIL1;NOTCH4;PBX2;PPT2;PPT2-EGFL8;PRRC2A;PRRT1;PSMB8;PSMB9;RING1;RNF5;RNF5P1;RXRB;SAPCD1;SKIV2L;SLC39A7;SLC44A4;SNORA38;SNORD48;SNORD52;SNORD84;SNORD117;STK19;STK19;TAP1;TAP2;TAPSAR1;TNF;TNXA;TNXB;TNXB;VARS;VWA7;ZBTB12	32191821	rs9274505	6	32634126	A	G	0.137177	0.0729798	0.0210114	0.000514018	-0.314842	0.038474	2.76296e-16	-0.231798	0.0724989	0.00138739	0.0001424	0.699633	20
cg13284152	6	ABHD16A;AGER;AGPAT1;AIF1;APOM;ATF6B;ATP6V1G2;ATP6V1G2-DDX39B;BAG6;BRD2;BTNL2;C2;C4A;C4A;C4B;C4B;C4B_2;C4B_2;C6orf10;C6orf25;C6orf47;C6orf48;CFB;CLIC1;COL11A2;CSNK2B;CYP21A1P;CYP21A2;CYP21A2;DDAH2;DDX39B;DXO;EGFL8;EHMT2;FKBPL;GPANK1;GPSM3;HCG23;HCG26;HCP5;HLA-B;HLA-C;HLA-DMA;HLA-DMB;HLA-DOA;HLA-DOB;HLA-DPA1;HLA-DPB1;HLA-DPB2;HLA-DQA1;HLA-DQA2;HLA-DQB1;HLA-DQB2;HLA-DRA;HLA-DRB1;HLA-DRB5;HLA-DRB6;HSD17B8;HSPA1A;HSPA1B;HSPA1L;LOC100294145;LOC100507547;LOC102060414;LSM2;LST1;LTA;LTB;LY6G5B;LY6G5C;LY6G6C;LY6G6D;LY6G6E;LY6G6F;MCCD1;MICA;MICB;MIR219A1;MIR1236;MIR4646;MIR6721;MIR6832;MIR6833;MIR6891;MSH5;MSH5-SAPCD1;NCR3;NELFE;NEU1;NFKBIL1;NOTCH4;PBX2;PPT2;PPT2-EGFL8;PRRC2A;PRRT1;PSMB8;PSMB9;RING1;RNF5;RNF5P1;RXRB;SAPCD1;SKIV2L;SLC39A7;SLC44A4;SNORA38;SNORD48;SNORD52;SNORD84;SNORD117;STK19;STK19;TAP1;TAP2;TAPSAR1;TNF;TNXA;TNXB;TNXB;VARS;VWA7;ZBTB12	32212948	rs2760981	6	32565465	G	A	0.44334	-0.0566952	0.0148405	0.000133288	-0.171273	0.0331534	2.39066e-07	0.331022	0.107767	0.00212875	0.000339039	0.84486	15
cg06012932	6	ABHD16A;AGER;AGPAT1;AIF1;APOM;ATF6B;ATP6V1G2;ATP6V1G2-DDX39B;B3GALT4;BAG6;BRD2;BTNL2;C2;C4A;C4A;C4B;C4B;C4B_2;C4B_2;C6orf10;C6orf25;C6orf47;C6orf48;CFB;CLIC1;COL11A2;CSNK2B;CYP21A1P;CYP21A2;CYP21A2;DDAH2;DDX39B;DXO;EGFL8;EHMT2;FKBPL;GPANK1;GPSM3;HCG23;HCG25;HCG26;HCP5;HLA-B;HLA-DMA;HLA-DMB;HLA-DOA;HLA-DOB;HLA-DPA1;HLA-DPB1;HLA-DPB2;HLA-DQA1;HLA-DQA2;HLA-DQB1;HLA-DQB2;HLA-DRA;HLA-DRB1;HLA-DRB5;HLA-DRB6;HSD17B8;HSPA1A;HSPA1B;HSPA1L;LOC100294145;LOC100507547;LOC102060414;LSM2;LST1;LTA;LTB;LY6G5B;LY6G5C;LY6G6C;LY6G6D;LY6G6E;LY6G6F;MCCD1;MICA;MICB;MIR219A1;MIR1236;MIR4646;MIR6721;MIR6832;MIR6833;MIR6834;MIR6873;MIR6891;MSH5;MSH5-SAPCD1;NCR3;NELFE;NEU1;NFKBIL1;NOTCH4;PBX2;PFDN6;PPT2;PPT2-EGFL8;PRRC2A;PRRT1;PSMB8;PSMB9;RGL2;RING1;RNF5;RNF5P1;RPS18;RXRB;SAPCD1;SKIV2L;SLC39A7;SLC44A4;SNORA38;SNORD48;SNORD52;SNORD84;SNORD117;STK19;STK19;TAP1;TAP2;TAPBP;TAPSAR1;TNF;TNXA;TNXB;TNXB;VARS;VPS52;VWA7;WDR46;ZBTB12	32274241	rs2233974	6	31080016	G	C	0.146123	0.0575664	0.0223732	0.0100819	-0.194738	0.0385352	4.33772e-07	-0.295609	0.128923	0.0218531	0.0218531	0.310395	8
cg09177461	6	ABHD16A;AGER;AGPAT1;AIF1;APOM;ATF6B;ATP6V1G2;ATP6V1G2-DDX39B;B3GALT4;BAG6;BRD2;BTNL2;C2;C4A;C4A;C4B;C4B;C4B_2;C4B_2;C6orf10;C6orf25;C6orf47;C6orf48;CFB;CLIC1;COL11A2;CSNK2B;CYP21A1P;CYP21A2;CYP21A2;DDAH2;DDX39B;DXO;EGFL8;EHMT2;FKBPL;GPANK1;GPSM3;HCG23;HCG25;HCG26;HCP5;HLA-B;HLA-DMA;HLA-DMB;HLA-DOA;HLA-DOB;HLA-DPA1;HLA-DPB1;HLA-DPB2;HLA-DQA1;HLA-DQA2;HLA-DQB1;HLA-DQB2;HLA-DRA;HLA-DRB1;HLA-DRB5;HLA-DRB6;HSD17B8;HSPA1A;HSPA1B;HSPA1L;LOC100294145;LOC100507547;LOC102060414;LSM2;LST1;LTA;LTB;LY6G5B;LY6G5C;LY6G6C;LY6G6D;LY6G6E;LY6G6F;MCCD1;MICA;MICB;MIR219A1;MIR1236;MIR4646;MIR6721;MIR6832;MIR6833;MIR6834;MIR6873;MIR6891;MSH5;MSH5-SAPCD1;NCR3;NELFE;NEU1;NFKBIL1;NOTCH4;PBX2;PFDN6;PPT2;PPT2-EGFL8;PRRC2A;PRRT1;PSMB8;PSMB9;RGL2;RING1;RNF5;RNF5P1;RPS18;RXRB;SAPCD1;SKIV2L;SLC39A7;SLC44A4;SNORA38;SNORD48;SNORD52;SNORD84;SNORD117;STK19;STK19;TAP1;TAP2;TAPBP;TAPSAR1;TNF;TNXA;TNXB;TNXB;VARS;VPS52;VWA7;WDR46;ZBTB12	32280185	rs1269852	6	32080191	C	G	0.0755467	0.087532	0.0253665	0.000559149	0.382439	0.0465862	2.22525e-16	0.228878	0.0719497	0.00146722	0.000451299	0.786803	20
cg21241195	6	ABHD16A;AGER;AGPAT1;AIF1;APOM;ATF6B;ATP6V1G2;ATP6V1G2-DDX39B;B3GALT4;BAG6;BRD2;BTNL2;C2;C4A;C4A;C4B;C4B;C4B_2;C4B_2;C6orf10;C6orf25;C6orf47;C6orf48;CFB;CLIC1;COL11A2;CSNK2B;CYP21A1P;CYP21A2;CYP21A2;DAXX;DDAH2;DDX39B;DXO;EGFL8;EHMT2;FKBPL;GPANK1;GPSM3;HCG23;HCG25;HCG26;HCP5;HLA-B;HLA-DMA;HLA-DMB;HLA-DOA;HLA-DOB;HLA-DPA1;HLA-DPB1;HLA-DPB2;HLA-DQA1;HLA-DQA2;HLA-DQB1;HLA-DQB2;HLA-DRA;HLA-DRB1;HLA-DRB5;HLA-DRB6;HSD17B8;HSPA1A;HSPA1B;HSPA1L;LOC100294145;LOC100507547;LOC102060414;LSM2;LST1;LTA;LTB;LY6G5B;LY6G5C;LY6G6C;LY6G6D;LY6G6E;LY6G6F;MCCD1;MICA;MICB;MIR219A1;MIR1236;MIR4646;MIR6721;MIR6832;MIR6833;MIR6834;MIR6873;MIR6891;MSH5;MSH5-SAPCD1;NCR3;NELFE;NEU1;NFKBIL1;NOTCH4;PBX2;PFDN6;PPT2;PPT2-EGFL8;PRRC2A;PRRT1;PSMB8;PSMB9;RGL2;RING1;RNF5;RNF5P1;RPS18;RXRB;SAPCD1;SKIV2L;SLC39A7;SLC44A4;SNORA38;SNORD48;SNORD52;SNORD84;SNORD117;STK19;STK19;TAP1;TAP2;TAPBP;TAPSAR1;TNF;TNXA;TNXB;TNXB;VARS;VPS52;VWA7;WDR46;ZBTB12;ZBTB22	32289357	rs116667074	6	32285362	T	C	0.0785288	0.0857175	0.0247815	0.000542324	-1.3925	0.0367946	0	-0.0615566	0.0178706	0.00057196	6.11676e-06	0.293536	20
cg17851230	6	ABHD16A;AGER;AGPAT1;AIF1;APOM;ATF6B;ATP6V1G2;ATP6V1G2-DDX39B;B3GALT4;BAG6;BRD2;BTNL2;C2;C4A;C4A;C4B;C4B;C4B_2;C4B_2;C6orf10;C6orf25;C6orf47;C6orf48;CFB;CLIC1;COL11A2;CSNK2B;CYP21A1P;CYP21A2;CYP21A2;DAXX;DDAH2;DDX39B;DXO;EGFL8;EHMT2;FKBPL;GPANK1;GPSM3;HCG23;HCG25;HCG26;HCP5;HLA-B;HLA-DMA;HLA-DMB;HLA-DOA;HLA-DOB;HLA-DPA1;HLA-DPB1;HLA-DPB2;HLA-DQA1;HLA-DQA2;HLA-DQB1;HLA-DQB2;HLA-DRA;HLA-DRB1;HLA-DRB5;HLA-DRB6;HSD17B8;HSPA1A;HSPA1B;HSPA1L;LOC100294145;LOC100507547;LOC102060414;LSM2;LST1;LTA;LTB;LY6G5B;LY6G5C;LY6G6C;LY6G6D;LY6G6E;LY6G6F;MCCD1;MICA;MICB;MIR219A1;MIR1236;MIR4646;MIR6721;MIR6832;MIR6833;MIR6834;MIR6873;MIR6891;MSH5;MSH5-SAPCD1;NCR3;NELFE;NEU1;NFKBIL1;NOTCH4;PBX2;PFDN6;PPT2;PPT2-EGFL8;PRRC2A;PRRT1;PSMB8;PSMB9;RGL2;RING1;RNF5;RNF5P1;RPS18;RXRB;SAPCD1;SKIV2L;SLC39A7;SLC44A4;SNORA38;SNORD48;SNORD52;SNORD84;SNORD117;STK19;STK19;TAP1;TAP2;TAPBP;TAPSAR1;TNF;TNXA;TNXB;TNXB;VARS;VPS52;VWA7;WDR46;ZBTB12;ZBTB22	32289373	rs521977	6	31836827	T	G	0.232604	0.0441159	0.0168114	0.00868615	-0.287185	0.0337505	1.75351e-17	-0.153615	0.0612591	0.0121545	0.0128555	0.244986	20
cg06192961	6	ABHD16A;AGER;AGPAT1;AIF1;APOM;ATF6B;ATP6V1G2;ATP6V1G2-DDX39B;B3GALT4;BAG6;BRD2;BTNL2;C2;C4A;C4A;C4B;C4B;C4B_2;C4B_2;C6orf10;C6orf25;C6orf47;C6orf48;CFB;CLIC1;COL11A2;CSNK2B;CYP21A1P;CYP21A2;CYP21A2;DAXX;DDAH2;DDX39B;DXO;EGFL8;EHMT2;FKBPL;GPANK1;GPSM3;HCG23;HCG25;HCG26;HCP5;HLA-B;HLA-DMA;HLA-DMB;HLA-DOA;HLA-DOB;HLA-DPA1;HLA-DPB1;HLA-DPB2;HLA-DQA1;HLA-DQA2;HLA-DQB1;HLA-DQB2;HLA-DRA;HLA-DRB1;HLA-DRB5;HLA-DRB6;HSD17B8;HSPA1A;HSPA1B;HSPA1L;LOC100294145;LOC100507547;LOC102060414;LSM2;LST1;LTA;LTB;LY6G5B;LY6G5C;LY6G6C;LY6G6D;LY6G6E;LY6G6F;MCCD1;MICA;MICB;MIR219A1;MIR1236;MIR4646;MIR6721;MIR6832;MIR6833;MIR6834;MIR6873;MIR6891;MSH5;MSH5-SAPCD1;NCR3;NELFE;NEU1;NFKBIL1;NOTCH4;PBX2;PFDN6;PPT2;PPT2-EGFL8;PRRC2A;PRRT1;PSMB8;PSMB9;RGL2;RING1;RNF5;RNF5P1;RPS18;RXRB;SAPCD1;SKIV2L;SLC39A7;SLC44A4;SNORA38;SNORD48;SNORD52;SNORD84;SNORD117;STK19;STK19;TAP1;TAP2;TAPBP;TAPSAR1;TNF;TNXA;TNXB;TNXB;VARS;VPS52;VWA7;WDR46;ZBTB12;ZBTB22	32294470	rs35265698	6	32561334	G	C	0.159046	-0.0342754	0.0209311	0.101519	-0.466898	0.0405591	1.15375e-30	0.0734109	0.0452814	0.104972	0.00863913	0.114824	20
cg21325723	6	ABHD16A;AGER;AGPAT1;AIF1;APOM;ATF6B;ATP6V1G2;ATP6V1G2-DDX39B;B3GALT4;BAG6;BRD2;BTNL2;C2;C4A;C4A;C4B;C4B;C4B_2;C4B_2;C6orf10;C6orf25;C6orf47;C6orf48;CFB;CLIC1;COL11A2;CSNK2B;CYP21A1P;CYP21A2;CYP21A2;DAXX;DDAH2;DDX39B;DXO;EGFL8;EHMT2;FKBPL;GPANK1;GPSM3;HCG23;HCG25;HCG26;HCP5;HLA-B;HLA-DMA;HLA-DMB;HLA-DOA;HLA-DOB;HLA-DPA1;HLA-DPB1;HLA-DPB2;HLA-DQA1;HLA-DQA2;HLA-DQB1;HLA-DQB2;HLA-DRA;HLA-DRB1;HLA-DRB5;HLA-DRB6;HSD17B8;HSPA1A;HSPA1B;HSPA1L;LOC100294145;LOC100507547;LOC102060414;LSM2;LST1;LTA;LTB;LY6G5B;LY6G5C;LY6G6C;LY6G6D;LY6G6E;LY6G6F;MCCD1;MICA;MICB;MIR219A1;MIR1236;MIR4646;MIR6721;MIR6832;MIR6833;MIR6834;MIR6873;MIR6891;MSH5;MSH5-SAPCD1;NCR3;NELFE;NEU1;NFKBIL1;NOTCH4;PBX2;PFDN6;PPT2;PPT2-EGFL8;PRRC2A;PRRT1;PSMB8;PSMB9;RGL2;RING1;RNF5;RNF5P1;RPS18;RXRB;SAPCD1;SKIV2L;SLC39A7;SLC44A4;SNORA38;SNORD48;SNORD52;SNORD84;SNORD117;STK19;STK19;TAP1;TAP2;TAPBP;TAPSAR1;TNF;TNXA;TNXB;TNXB;VARS;VPS52;VWA7;WDR46;ZBTB12;ZBTB22	32294577	rs558721	6	32570573	T	C	0.157058	-0.0344607	0.0209059	0.0992764	-0.65457	0.0396078	2.3723e-61	0.0526463	0.0320968	0.100957	0.00144782	0.0900581	20
cg01937212	6	ABHD16A;AGER;AGPAT1;AIF1;APOM;ATF6B;ATP6V1G2;ATP6V1G2-DDX39B;B3GALT4;BAG6;BRD2;BTNL2;C2;C4A;C4A;C4B;C4B;C4B_2;C4B_2;C6orf10;C6orf25;C6orf47;C6orf48;CFB;CLIC1;COL11A2;CSNK2B;CYP21A1P;CYP21A2;CYP21A2;DAXX;DDAH2;DDX39B;DXO;EGFL8;EHMT2;FKBPL;GPANK1;GPSM3;HCG23;HCG25;HCG26;HCP5;HLA-B;HLA-DMA;HLA-DMB;HLA-DOA;HLA-DOB;HLA-DPA1;HLA-DPB1;HLA-DPB2;HLA-DQA1;HLA-DQA2;HLA-DQB1;HLA-DQB2;HLA-DRA;HLA-DRB1;HLA-DRB5;HLA-DRB6;HSD17B8;HSPA1A;HSPA1B;HSPA1L;LOC100294145;LOC100507547;LOC102060414;LSM2;LST1;LTA;LTB;LY6G5B;LY6G5C;LY6G6C;LY6G6D;LY6G6E;LY6G6F;MCCD1;MICA;MICB;MIR219A1;MIR1236;MIR4646;MIR6721;MIR6832;MIR6833;MIR6834;MIR6873;MIR6891;MSH5;MSH5-SAPCD1;NCR3;NELFE;NEU1;NFKBIL1;NOTCH4;PBX2;PFDN6;PPT2;PPT2-EGFL8;PRRC2A;PRRT1;PSMB8;PSMB9;RGL2;RING1;RNF5;RNF5P1;RPS18;RXRB;SAPCD1;SKIV2L;SLC39A7;SLC44A4;SNORA38;SNORD48;SNORD52;SNORD84;SNORD117;STK19;STK19;TAP1;TAP2;TAPBP;TAPSAR1;TNF;TNXA;TNXB;TNXB;VARS;VPS52;VWA7;WDR46;ZBTB12;ZBTB22	32295097	rs35265698	6	32561334	G	C	0.159046	-0.0342754	0.0209311	0.101519	-0.603838	0.0396615	2.42187e-52	0.0567626	0.0348634	0.103494	0.0333502	0.0829047	20
cg21587984	6	ABHD16A;AGER;AGPAT1;AIF1;APOM;ATF6B;ATP6V1G2;ATP6V1G2-DDX39B;B3GALT4;BAG6;BRD2;BTNL2;C2;C4A;C4A;C4B;C4B;C4B_2;C4B_2;C6orf10;C6orf25;C6orf47;C6orf48;CFB;CLIC1;COL11A2;CSNK2B;CYP21A1P;CYP21A2;CYP21A2;DAXX;DDAH2;DDX39B;DXO;EGFL8;EHMT2;FKBPL;GPANK1;GPSM3;HCG23;HCG25;HCG26;HCP5;HLA-B;HLA-DMA;HLA-DMB;HLA-DOA;HLA-DOB;HLA-DPA1;HLA-DPB1;HLA-DPB2;HLA-DQA1;HLA-DQA2;HLA-DQB1;HLA-DQB2;HLA-DRA;HLA-DRB1;HLA-DRB5;HLA-DRB6;HSD17B8;HSPA1A;HSPA1B;HSPA1L;LOC100294145;LOC100507547;LOC102060414;LSM2;LST1;LTA;LTB;LY6G5B;LY6G5C;LY6G6C;LY6G6D;LY6G6E;LY6G6F;MCCD1;MICA;MICB;MIR219A1;MIR1236;MIR4646;MIR6721;MIR6832;MIR6833;MIR6834;MIR6873;MIR6891;MSH5;MSH5-SAPCD1;NCR3;NELFE;NEU1;NFKBIL1;NOTCH4;PBX2;PFDN6;PPT2;PPT2-EGFL8;PRRC2A;PRRT1;PSMB8;PSMB9;RGL2;RING1;RNF5;RNF5P1;RPS18;RXRB;SAPCD1;SKIV2L;SLC39A7;SLC44A4;SNORA38;SNORD48;SNORD52;SNORD84;SNORD117;STK19;STK19;TAP1;TAP2;TAPBP;TAPSAR1;TNF;TNXA;TNXB;TNXB;VARS;VPS52;VWA7;WDR46;ZBTB12;ZBTB22	32295237	rs601945	6	32573415	G	A	0.156064	-0.0343049	0.0209806	0.102033	-0.364059	0.0408909	5.42734e-19	0.094229	0.0585935	0.107795	0.0153383	0.285837	20
cg25949002	6	ABHD16A;AGER;AGPAT1;AIF1;APOM;ATF6B;ATP6V1G2;ATP6V1G2-DDX39B;B3GALT4;BAG6;BRD2;BTNL2;C2;C4A;C4A;C4B;C4B;C4B_2;C4B_2;C6orf10;C6orf25;C6orf47;C6orf48;CFB;CLIC1;COL11A2;CSNK2B;CYP21A1P;CYP21A2;CYP21A2;DAXX;DDAH2;DDX39B;DXO;EGFL8;EHMT2;FKBPL;GPANK1;GPSM3;HCG23;HCG25;HCG26;HCP5;HLA-B;HLA-DMA;HLA-DMB;HLA-DOA;HLA-DOB;HLA-DPA1;HLA-DPB1;HLA-DPB2;HLA-DQA1;HLA-DQA2;HLA-DQB1;HLA-DQB2;HLA-DRA;HLA-DRB1;HLA-DRB5;HLA-DRB6;HSD17B8;HSPA1A;HSPA1B;HSPA1L;LOC100294145;LOC100507547;LOC102060414;LSM2;LST1;LTA;LTB;LY6G5B;LY6G5C;LY6G6C;LY6G6D;LY6G6E;LY6G6F;MCCD1;MICA;MICB;MIR219A1;MIR1236;MIR4646;MIR6721;MIR6832;MIR6833;MIR6834;MIR6873;MIR6891;MSH5;MSH5-SAPCD1;NCR3;NELFE;NEU1;NFKBIL1;NOTCH4;PBX2;PFDN6;PPT2;PPT2-EGFL8;PRRC2A;PRRT1;PSMB8;PSMB9;RGL2;RING1;RNF5;RNF5P1;RPS18;RXRB;SAPCD1;SKIV2L;SLC39A7;SLC44A4;SNORA38;SNORD48;SNORD52;SNORD84;SNORD117;STK19;STK19;TAP1;TAP2;TAPBP;TAPSAR1;TNF;TNXA;TNXB;TNXB;VARS;VPS52;VWA7;WDR46;ZBTB12;ZBTB22	32301073	rs2647062	6	32570417	C	A	0.147117	-0.0343355	0.0209054	0.100502	-0.50541	0.0405172	1.0353e-35	0.0679359	0.0417203	0.103447	0.0066141	0.0658409	20
cg19988162	6	ABHD16A;AGER;AGPAT1;AIF1;APOM;ATF6B;ATP6V1G2;ATP6V1G2-DDX39B;B3GALT4;BAG6;BRD2;BTNL2;C2;C4A;C4A;C4B;C4B;C4B_2;C4B_2;C6orf10;C6orf25;C6orf47;C6orf48;CFB;CLIC1;COL11A2;CSNK2B;CYP21A1P;CYP21A2;CYP21A2;DAXX;DDAH2;DDX39B;DXO;EGFL8;EHMT2;FKBPL;GPANK1;GPSM3;HCG23;HCG25;HCG26;HCP5;HLA-B;HLA-DMA;HLA-DMB;HLA-DOA;HLA-DOB;HLA-DPA1;HLA-DPB1;HLA-DPB2;HLA-DQA1;HLA-DQA2;HLA-DQB1;HLA-DQB2;HLA-DRA;HLA-DRB1;HLA-DRB5;HLA-DRB6;HSD17B8;HSPA1A;HSPA1B;HSPA1L;LOC100294145;LOC100507547;LOC102060414;LSM2;LST1;LTA;LTB;LY6G5B;LY6G5C;LY6G6C;LY6G6D;LY6G6E;LY6G6F;MCCD1;MICA;MICB;MIR219A1;MIR1236;MIR4646;MIR6721;MIR6832;MIR6833;MIR6834;MIR6873;MIR6891;MSH5;MSH5-SAPCD1;NCR3;NELFE;NEU1;NFKBIL1;NOTCH4;PBX2;PFDN6;PPT2;PPT2-EGFL8;PRRC2A;PRRT1;PSMB8;PSMB9;RGL2;RING1;RNF5;RNF5P1;RPS18;RXRB;SAPCD1;SKIV2L;SLC39A7;SLC44A4;SNORA38;SNORD48;SNORD52;SNORD84;SNORD117;STK19;STK19;TAP1;TAP2;TAPBP;TAPSAR1;TNF;TNXA;TNXB;TNXB;VARS;VPS52;VWA7;WDR46;ZBTB12;ZBTB22	32303790	rs601945	6	32573415	G	A	0.156064	-0.0343049	0.0209806	0.102033	-0.481756	0.0410704	8.94661e-32	0.071208	0.0439713	0.105357	0.0184421	0.0535706	20
cg24640182	6	ABHD16A;AGER;AGPAT1;AIF1;APOM;ATF6B;ATP6V1G2;ATP6V1G2-DDX39B;B3GALT4;BAG6;BRD2;BTNL2;C2;C4A;C4A;C4B;C4B;C4B_2;C4B_2;C6orf10;C6orf25;C6orf47;C6orf48;CFB;CLIC1;COL11A2;CSNK2B;CYP21A1P;CYP21A2;CYP21A2;DAXX;DDAH2;DDX39B;DXO;EGFL8;EHMT2;FKBPL;GPANK1;GPSM3;HCG23;HCG25;HCG26;HCP5;HLA-B;HLA-DMA;HLA-DMB;HLA-DOA;HLA-DOB;HLA-DPA1;HLA-DPB1;HLA-DPB2;HLA-DQA1;HLA-DQA2;HLA-DQB1;HLA-DQB2;HLA-DRA;HLA-DRB1;HLA-DRB5;HLA-DRB6;HSD17B8;HSPA1A;HSPA1B;HSPA1L;LOC100294145;LOC100507547;LOC102060414;LSM2;LST1;LTA;LTB;LY6G5B;LY6G5C;LY6G6C;LY6G6D;LY6G6E;LY6G6F;MCCD1;MICA;MICB;MIR219A1;MIR1236;MIR4646;MIR6721;MIR6832;MIR6833;MIR6834;MIR6873;MIR6891;MSH5;MSH5-SAPCD1;NCR3;NELFE;NEU1;NFKBIL1;NOTCH4;PBX2;PFDN6;PPT2;PPT2-EGFL8;PRRC2A;PRRT1;PSMB8;PSMB9;RGL2;RING1;RNF5;RNF5P1;RPS18;RXRB;SAPCD1;SKIV2L;SLC39A7;SLC44A4;SNORA38;SNORD48;SNORD52;SNORD84;SNORD117;STK19;STK19;TAP1;TAP2;TAPBP;TAPSAR1;TNF;TNXA;TNXB;TNXB;VARS;VPS52;VWA7;WDR46;ZBTB12;ZBTB22	32305068	rs558721	6	32570573	T	C	0.157058	-0.0344607	0.0209059	0.0992764	-0.788616	0.0388822	1.84766e-91	0.0436977	0.026597	0.100392	0.0194882	0.16868	20
cg14704780	6	ABHD16A;AGER;AGPAT1;AIF1;APOM;ATF6B;ATP6V1G2;ATP6V1G2-DDX39B;B3GALT4;BAG6;BRD2;BTNL2;C2;C4A;C4A;C4B;C4B;C4B_2;C4B_2;C6orf10;C6orf25;C6orf47;C6orf48;CFB;CLIC1;COL11A2;CSNK2B;CYP21A1P;CYP21A2;CYP21A2;DAXX;DDAH2;DDX39B;DXO;EGFL8;EHMT2;FKBPL;GPANK1;GPSM3;HCG23;HCG25;HCG26;HCP5;HLA-B;HLA-DMA;HLA-DMB;HLA-DOA;HLA-DOB;HLA-DPA1;HLA-DPB1;HLA-DPB2;HLA-DQA1;HLA-DQA2;HLA-DQB1;HLA-DQB2;HLA-DRA;HLA-DRB1;HLA-DRB5;HLA-DRB6;HSD17B8;HSPA1A;HSPA1B;HSPA1L;LOC100294145;LOC100507547;LOC102060414;LSM2;LST1;LTA;LTB;LY6G5B;LY6G5C;LY6G6C;LY6G6D;LY6G6E;LY6G6F;MCCD1;MICA;MICB;MIR219A1;MIR1236;MIR4646;MIR6721;MIR6832;MIR6833;MIR6834;MIR6873;MIR6891;MSH5;MSH5-SAPCD1;NCR3;NELFE;NEU1;NFKBIL1;NOTCH4;PBX2;PFDN6;PPT2;PPT2-EGFL8;PRRC2A;PRRT1;PSMB8;PSMB9;RGL2;RING1;RNF5;RNF5P1;RPS18;RXRB;SAPCD1;SKIV2L;SLC39A7;SLC44A4;SNORA38;SNORD48;SNORD52;SNORD84;SNORD117;STK19;STK19;TAP1;TAP2;TAPBP;TAPSAR1;TNF;TNXA;TNXB;TNXB;VARS;VPS52;VWA7;WDR46;ZBTB12;ZBTB22	32305106	rs558721	6	32570573	T	C	0.157058	-0.0344607	0.0209059	0.0992764	-0.789907	0.0387487	2.25522e-92	0.0436263	0.0265527	0.100381	0.0139053	0.160898	20
cg20636526	6	ABHD16A;AGER;AGPAT1;AIF1;APOM;ATF6B;ATP6V1G2;ATP6V1G2-DDX39B;B3GALT4;BAG6;BRD2;BTNL2;C2;C4A;C4A;C4B;C4B;C4B_2;C4B_2;C6orf10;C6orf25;C6orf47;C6orf48;CFB;CLIC1;COL11A2;CSNK2B;CYP21A1P;CYP21A2;CYP21A2;DAXX;DDAH2;DDX39B;DXO;EGFL8;EHMT2;FKBPL;GPANK1;GPSM3;HCG23;HCG25;HCG26;HCP5;HLA-B;HLA-DMA;HLA-DMB;HLA-DOA;HLA-DOB;HLA-DPA1;HLA-DPB1;HLA-DPB2;HLA-DQA1;HLA-DQA2;HLA-DQB1;HLA-DQB2;HLA-DRA;HLA-DRB1;HLA-DRB5;HLA-DRB6;HSD17B8;HSPA1A;HSPA1B;HSPA1L;LOC100294145;LOC100507547;LOC102060414;LSM2;LST1;LTA;LTB;LY6G5B;LY6G5C;LY6G6C;LY6G6D;LY6G6E;LY6G6F;MCCD1;MICA;MICB;MIR219A1;MIR1236;MIR4646;MIR6721;MIR6832;MIR6833;MIR6834;MIR6873;MIR6891;MSH5;MSH5-SAPCD1;NCR3;NELFE;NEU1;NFKBIL1;NOTCH4;PBX2;PFDN6;PPT2;PPT2-EGFL8;PRRC2A;PRRT1;PSMB8;PSMB9;RGL2;RING1;RNF5;RNF5P1;RPS18;RXRB;SAPCD1;SKIV2L;SLC39A7;SLC44A4;SNORA38;SNORD48;SNORD52;SNORD84;SNORD117;STK19;STK19;TAP1;TAP2;TAPBP;TAPSAR1;TNF;TNXA;TNXB;TNXB;VARS;VPS52;VWA7;WDR46;ZBTB12;ZBTB22	32305145	rs558721	6	32570573	T	C	0.157058	-0.0344607	0.0209059	0.0992764	-0.776049	0.038639	1.00671e-89	0.0444053	0.0270295	0.100414	0.00664444	0.171178	20
cg13966843	6	ABHD16A;AGER;AGPAT1;AIF1;APOM;ATF6B;ATP6V1G2;ATP6V1G2-DDX39B;B3GALT4;BAG6;BRD2;BTNL2;C2;C4A;C4A;C4B;C4B;C4B_2;C4B_2;C6orf10;C6orf25;C6orf47;C6orf48;CFB;CLIC1;COL11A2;CSNK2B;CYP21A1P;CYP21A2;CYP21A2;DAXX;DDAH2;DDX39B;DXO;EGFL8;EHMT2;FKBPL;GPANK1;GPSM3;HCG23;HCG25;HCG26;HCP5;HLA-DMA;HLA-DMB;HLA-DOA;HLA-DOB;HLA-DPA1;HLA-DPB1;HLA-DPB2;HLA-DQA1;HLA-DQA2;HLA-DQB1;HLA-DQB2;HLA-DRA;HLA-DRB1;HLA-DRB5;HLA-DRB6;HSD17B8;HSPA1A;HSPA1B;HSPA1L;LOC100294145;LOC100507547;LOC102060414;LSM2;LST1;LTA;LTB;LY6G5B;LY6G5C;LY6G6C;LY6G6D;LY6G6E;LY6G6F;MCCD1;MICA;MICB;MIR219A1;MIR1236;MIR4646;MIR6721;MIR6832;MIR6833;MIR6834;MIR6873;MSH5;MSH5-SAPCD1;NCR3;NELFE;NEU1;NFKBIL1;NOTCH4;PBX2;PFDN6;PPT2;PPT2-EGFL8;PRRC2A;PRRT1;PSMB8;PSMB9;RGL2;RING1;RNF5;RNF5P1;RPS18;RXRB;SAPCD1;SKIV2L;SLC39A7;SLC44A4;SNORA38;SNORD48;SNORD52;SNORD84;SNORD117;STK19;STK19;TAP1;TAP2;TAPBP;TAPSAR1;TNF;TNXA;TNXB;TNXB;VARS;VPS52;VWA7;WDR46;ZBTB12;ZBTB22	32336160	rs116667074	6	32285362	T	C	0.0785288	0.0857175	0.0247815	0.000542324	-1.4175	0.0363769	0	-0.0604709	0.0175513	0.000570249	0.000103078	0.316398	20
cg21195277	6	ABHD16A;AGER;AGPAT1;AIF1;APOM;ATF6B;ATP6V1G2;ATP6V1G2-DDX39B;B3GALT4;BAG6;BRD2;BTNL2;C2;C4A;C4A;C4B;C4B;C4B_2;C4B_2;C6orf10;C6orf25;C6orf47;C6orf48;CFB;CLIC1;COL11A2;CSNK2B;CYP21A1P;CYP21A2;CYP21A2;DAXX;DDAH2;DDX39B;DXO;EGFL8;EHMT2;FKBPL;GPANK1;GPSM3;HCG23;HCG25;HCG26;HCP5;HLA-DMA;HLA-DMB;HLA-DOA;HLA-DOB;HLA-DPA1;HLA-DPB1;HLA-DPB2;HLA-DQA1;HLA-DQA2;HLA-DQB1;HLA-DQB2;HLA-DRA;HLA-DRB1;HLA-DRB5;HLA-DRB6;HSD17B8;HSPA1A;HSPA1B;HSPA1L;LOC100294145;LOC100507547;LOC102060414;LSM2;LST1;LTA;LTB;LY6G5B;LY6G5C;LY6G6C;LY6G6D;LY6G6E;LY6G6F;MCCD1;MICA;MICB;MIR219A1;MIR1236;MIR4646;MIR6721;MIR6832;MIR6833;MIR6834;MIR6873;MSH5;MSH5-SAPCD1;NCR3;NELFE;NEU1;NFKBIL1;NOTCH4;PBX2;PFDN6;PPT2;PPT2-EGFL8;PRRC2A;PRRT1;PSMB8;PSMB9;RGL2;RING1;RNF5;RNF5P1;RPS18;RXRB;SAPCD1;SKIV2L;SLC39A7;SLC44A4;SNORA38;SNORD48;SNORD52;SNORD84;SNORD117;STK19;STK19;TAP1;TAP2;TAPBP;TAPSAR1;TNF;TNXA;TNXB;TNXB;VARS;VPS52;VWA7;WDR46;ZBTB12;ZBTB22	32339208	rs3021304	6	32575658	C	G	0.492048	0.0524857	0.0149895	0.000462651	-0.237732	0.0329772	5.63738e-13	-0.220777	0.0700962	0.00163479	0.00137794	0.126485	20
cg22863148	6	ABHD16A;AGER;AGPAT1;AIF1;APOM;ATF6B;ATP6V1G2;ATP6V1G2-DDX39B;B3GALT4;BAG6;BRD2;BTNL2;C2;C4A;C4A;C4B;C4B;C4B_2;C4B_2;C6orf10;C6orf25;C6orf47;C6orf48;CFB;CLIC1;COL11A2;CSNK2B;CYP21A1P;CYP21A2;CYP21A2;DAXX;DDAH2;DDX39B;DXO;EGFL8;EHMT2;FKBPL;GPANK1;GPSM3;HCG23;HCG25;HCG26;HCP5;HLA-DMA;HLA-DMB;HLA-DOA;HLA-DOB;HLA-DPA1;HLA-DPB1;HLA-DPB2;HLA-DQA1;HLA-DQA2;HLA-DQB1;HLA-DQB2;HLA-DRA;HLA-DRB1;HLA-DRB5;HLA-DRB6;HSD17B8;HSPA1A;HSPA1B;HSPA1L;LOC100294145;LOC100507547;LOC102060414;LSM2;LST1;LTA;LTB;LY6G5B;LY6G5C;LY6G6C;LY6G6D;LY6G6E;LY6G6F;MCCD1;MICA;MICB;MIR219A1;MIR1236;MIR4646;MIR6721;MIR6832;MIR6833;MIR6834;MIR6873;MSH5;MSH5-SAPCD1;NCR3;NELFE;NEU1;NFKBIL1;NOTCH4;PBX2;PFDN6;PPT2;PPT2-EGFL8;PRRC2A;PRRT1;PSMB8;PSMB9;RGL2;RING1;RNF5;RNF5P1;RPS18;RXRB;SAPCD1;SKIV2L;SLC39A7;SLC44A4;SNORA38;SNORD48;SNORD52;SNORD84;SNORD117;STK19;STK19;TAP1;TAP2;TAPBP;TAPSAR1;TNF;TNXA;TNXB;TNXB;VARS;VPS52;VWA7;WDR46;ZBTB12;ZBTB22	32339554	rs9270773	6	32568990	G	A	0.345924	0.0702974	0.0153298	4.52533e-06	-0.208299	0.0354211	4.08683e-09	-0.337483	0.0933259	0.000298985	0.0119252	0.0926962	20
cg11334097	6	ABHD16A;AGER;AGPAT1;AIF1;APOM;ATF6B;ATP6V1G2;ATP6V1G2-DDX39B;B3GALT4;BAG6;BRD2;BTNL2;C2;C4A;C4A;C4B;C4B;C4B_2;C4B_2;C6orf10;C6orf25;C6orf47;C6orf48;CFB;CLIC1;COL11A2;CSNK2B;CYP21A1P;CYP21A2;CYP21A2;DAXX;DDAH2;DDX39B;DXO;EGFL8;EHMT2;FKBPL;GPANK1;GPSM3;HCG23;HCG25;HCG26;HCP5;HLA-DMA;HLA-DMB;HLA-DOA;HLA-DOB;HLA-DPA1;HLA-DPB1;HLA-DPB2;HLA-DQA1;HLA-DQA2;HLA-DQB1;HLA-DQB2;HLA-DRA;HLA-DRB1;HLA-DRB5;HLA-DRB6;HSD17B8;HSPA1A;HSPA1B;HSPA1L;KIFC1;LOC100294145;LOC100507547;LOC102060414;LSM2;LST1;LTA;LTB;LY6G5B;LY6G5C;LY6G6C;LY6G6D;LY6G6E;LY6G6F;MCCD1;MICA;MICB;MIR219A1;MIR1236;MIR4646;MIR6721;MIR6832;MIR6833;MIR6834;MIR6873;MSH5;MSH5-SAPCD1;NCR3;NELFE;NEU1;NFKBIL1;NOTCH4;PBX2;PFDN6;PPT2;PPT2-EGFL8;PRRC2A;PRRT1;PSMB8;PSMB9;RGL2;RING1;RNF5;RNF5P1;RPS18;RXRB;SAPCD1;SKIV2L;SLC39A7;SLC44A4;SNORA38;SNORD48;SNORD52;SNORD84;SNORD117;STK19;STK19;TAP1;TAP2;TAPBP;TAPSAR1;TNF;TNXA;TNXB;TNXB;VARS;VPS52;VWA7;WDR46;ZBTB12;ZBTB22	32362407	rs115690055	6	32359521	T	C	0.159046	-0.0410603	0.0170984	0.0163319	-1.82328	0.0260003	0	0.02252	0.00938332	0.0163948	0.000257672	0.628823	20
cg06259800	6	ABHD16A;AGER;AGPAT1;AIF1;APOM;ATF6B;ATP6V1G2;ATP6V1G2-DDX39B;B3GALT4;BAG6;BRD2;BTNL2;C2;C4A;C4A;C4B;C4B;C4B_2;C4B_2;C6orf10;C6orf25;C6orf47;C6orf48;CFB;CLIC1;COL11A2;CSNK2B;CYP21A1P;CYP21A2;CYP21A2;DAXX;DDAH2;DDX39B;DXO;EGFL8;EHMT2;FKBPL;GPANK1;GPSM3;HCG23;HCG25;HCG26;HCP5;HLA-DMA;HLA-DMB;HLA-DOA;HLA-DOB;HLA-DPA1;HLA-DPB1;HLA-DPB2;HLA-DQA1;HLA-DQA2;HLA-DQB1;HLA-DQB2;HLA-DRA;HLA-DRB1;HLA-DRB5;HLA-DRB6;HSD17B8;HSPA1A;HSPA1B;HSPA1L;KIFC1;LOC100294145;LOC100507547;LOC102060414;LSM2;LST1;LTA;LTB;LY6G5B;LY6G5C;LY6G6C;LY6G6D;LY6G6E;LY6G6F;MCCD1;MICA;MICB;MIR219A1;MIR1236;MIR4646;MIR6721;MIR6832;MIR6833;MIR6834;MIR6873;MSH5;MSH5-SAPCD1;NCR3;NELFE;NEU1;NFKBIL1;NOTCH4;PBX2;PFDN6;PPT2;PPT2-EGFL8;PRRC2A;PRRT1;PSMB8;PSMB9;RGL2;RING1;RNF5;RNF5P1;RPS18;RXRB;SAPCD1;SKIV2L;SLC39A7;SLC44A4;SNORA38;SNORD48;SNORD52;SNORD84;SNORD117;STK19;STK19;TAP1;TAP2;TAPBP;TAPSAR1;TNF;TNXA;TNXB;TNXB;VARS;VPS52;VWA7;WDR46;ZBTB12;ZBTB22	32362626	rs115690055	6	32359521	T	C	0.159046	-0.0410603	0.0170984	0.0163319	-0.333705	0.0479261	3.33327e-12	0.123044	0.0541998	0.0231961	0.0231961	0.304557	20
cg04970287	6	ABHD16A;AGER;AGPAT1;AIF1;APOM;ATF6B;ATP6V1G2;ATP6V1G2-DDX39B;B3GALT4;BAG6;BRD2;BTNL2;C2;C4A;C4A;C4B;C4B;C4B_2;C4B_2;C6orf10;C6orf25;C6orf47;C6orf48;CFB;CLIC1;COL11A2;CSNK2B;CYP21A1P;CYP21A2;CYP21A2;DAXX;DDAH2;DDX39B;DXO;EGFL8;EHMT2;FKBPL;GPANK1;GPSM3;HCG23;HCG25;HCG26;HCP5;HLA-DMA;HLA-DMB;HLA-DOA;HLA-DOB;HLA-DPA1;HLA-DPB1;HLA-DPB2;HLA-DQA1;HLA-DQA2;HLA-DQB1;HLA-DQB2;HLA-DRA;HLA-DRB1;HLA-DRB5;HLA-DRB6;HSD17B8;HSPA1A;HSPA1B;HSPA1L;KIFC1;LOC100294145;LOC100507547;LOC102060414;LSM2;LST1;LTA;LTB;LY6G5B;LY6G5C;LY6G6C;LY6G6D;LY6G6E;LY6G6F;MCCD1;MICA;MICB;MIR219A1;MIR1236;MIR4646;MIR6721;MIR6832;MIR6833;MIR6834;MIR6873;MSH5;MSH5-SAPCD1;NCR3;NELFE;NEU1;NFKBIL1;NOTCH4;PBX2;PFDN6;PPT2;PPT2-EGFL8;PRRC2A;PRRT1;PSMB8;PSMB9;RGL2;RING1;RNF5;RNF5P1;RPS18;RXRB;SAPCD1;SKIV2L;SLC39A7;SLC44A4;SNORA38;SNORD48;SNORD52;SNORD84;SNORD117;STK19;STK19;TAP1;TAP2;TAPBP;TAPSAR1;TNF;TNXA;TNXB;TNXB;VARS;VPS52;VWA7;WDR46;ZBTB12;ZBTB22	32362638	rs115690055	6	32359521	T	C	0.159046	-0.0410603	0.0170984	0.0163319	-1.8625	0.0241152	0	0.0220458	0.00918479	0.0163838	0.000137555	0.646347	20
cg03036047	6	ABHD16A;AGER;AGPAT1;AIF1;APOM;ATF6B;ATP6V1G2;ATP6V1G2-DDX39B;B3GALT4;BAG6;BRD2;BTNL2;C2;C4A;C4A;C4B;C4B;C4B_2;C4B_2;C6orf10;C6orf25;C6orf47;C6orf48;CFB;CLIC1;COL11A2;CSNK2B;CYP21A1P;CYP21A2;CYP21A2;DAXX;DDAH2;DDX39B;DXO;EGFL8;EHMT2;FKBPL;GPANK1;GPSM3;HCG23;HCG25;HCG26;HCP5;HLA-DMA;HLA-DMB;HLA-DOA;HLA-DOB;HLA-DPA1;HLA-DPB1;HLA-DPB2;HLA-DQA1;HLA-DQA2;HLA-DQB1;HLA-DQB2;HLA-DRA;HLA-DRB1;HLA-DRB5;HLA-DRB6;HSD17B8;HSPA1A;HSPA1B;HSPA1L;KIFC1;LOC100294145;LOC100507547;LOC102060414;LSM2;LST1;LTA;LTB;LY6G5B;LY6G5C;LY6G6C;LY6G6D;LY6G6E;LY6G6F;MCCD1;MICA;MICB;MIR219A1;MIR1236;MIR4646;MIR6721;MIR6832;MIR6833;MIR6834;MIR6873;MSH5;MSH5-SAPCD1;NCR3;NELFE;NEU1;NFKBIL1;NOTCH4;PBX2;PFDN6;PPT2;PPT2-EGFL8;PRRC2A;PRRT1;PSMB8;PSMB9;RGL2;RING1;RNF5;RNF5P1;RPS18;RXRB;SAPCD1;SKIV2L;SLC39A7;SLC44A4;SNORA38;SNORD48;SNORD52;SNORD84;SNORD117;STK19;STK19;TAP1;TAP2;TAPBP;TAPSAR1;TNF;TNXA;TNXB;TNXB;VARS;VPS52;VWA7;WDR46;ZBTB12;ZBTB22	32362744	rs115690055	6	32359521	T	C	0.159046	-0.0410603	0.0170984	0.0163319	-1.61709	0.0341642	0	0.0253915	0.0105872	0.0164701	0.000143825	0.722335	20
cg09190656	6	ABHD16A;AGER;AGPAT1;AIF1;APOM;ATF6B;ATP6V1G2;ATP6V1G2-DDX39B;B3GALT4;BAG6;BRD2;BTNL2;C2;C4A;C4A;C4B;C4B;C4B_2;C4B_2;C6orf10;C6orf25;C6orf47;C6orf48;CFB;CLIC1;COL11A2;CSNK2B;CYP21A1P;CYP21A2;CYP21A2;DAXX;DDAH2;DDX39B;DXO;EGFL8;EHMT2;FKBPL;GPANK1;GPSM3;HCG23;HCG25;HCG26;HCP5;HLA-DMA;HLA-DMB;HLA-DOA;HLA-DOB;HLA-DPA1;HLA-DPB1;HLA-DPB2;HLA-DQA1;HLA-DQA2;HLA-DQB1;HLA-DQB2;HLA-DRA;HLA-DRB1;HLA-DRB5;HLA-DRB6;HSD17B8;HSPA1A;HSPA1B;HSPA1L;KIFC1;LOC100294145;LOC100507547;LOC102060414;LSM2;LST1;LTA;LTB;LY6G5B;LY6G5C;LY6G6C;LY6G6D;LY6G6E;LY6G6F;MCCD1;MICA;MICB;MIR219A1;MIR1236;MIR4646;MIR6721;MIR6832;MIR6833;MIR6834;MIR6873;MSH5;MSH5-SAPCD1;NCR3;NELFE;NEU1;NFKBIL1;NOTCH4;PBX2;PFDN6;PPT2;PPT2-EGFL8;PRRC2A;PRRT1;PSMB8;PSMB9;RGL2;RING1;RNF5;RNF5P1;RPS18;RXRB;SAPCD1;SKIV2L;SLC39A7;SLC44A4;SNORA38;SNORD48;SNORD52;SNORD84;SNORD117;STK19;STK19;TAP1;TAP2;TAPBP;TAPSAR1;TNF;TNXA;TNXB;TNXB;VARS;VPS52;VWA7;WDR46;ZBTB12;ZBTB22	32363212	rs1811197	6	31327660	A	G	0.150099	0.0671224	0.0210472	0.00142698	-0.19659	0.0380525	2.38795e-07	-0.341433	0.125817	0.00665295	0.00665295	0.945238	7
cg19117063	6	ABHD16A;AGER;AGPAT1;AIF1;APOM;ATF6B;ATP6V1G2;ATP6V1G2-DDX39B;B3GALT4;BAG6;BRD2;BTNL2;C2;C4A;C4A;C4B;C4B;C4B_2;C4B_2;C6orf10;C6orf25;C6orf47;C6orf48;CFB;CLIC1;COL11A2;CSNK2B;CYP21A1P;CYP21A2;CYP21A2;DAXX;DDAH2;DDX39B;DXO;EGFL8;EHMT2;FKBPL;GPANK1;GPSM3;HCG23;HCG25;HCG26;HCP5;HLA-DMA;HLA-DMB;HLA-DOA;HLA-DOB;HLA-DPA1;HLA-DPB1;HLA-DPB2;HLA-DQA1;HLA-DQA2;HLA-DQB1;HLA-DQB2;HLA-DRA;HLA-DRB1;HLA-DRB5;HLA-DRB6;HSD17B8;HSPA1A;HSPA1B;HSPA1L;KIFC1;LOC100294145;LOC100507547;LOC102060414;LSM2;LST1;LTA;LTB;LY6G5B;LY6G5C;LY6G6C;LY6G6D;LY6G6E;LY6G6F;MCCD1;MICA;MICB;MIR219A1;MIR1236;MIR4646;MIR6721;MIR6832;MIR6833;MIR6834;MIR6873;MSH5;MSH5-SAPCD1;NCR3;NELFE;NEU1;NFKBIL1;NOTCH4;PBX2;PFDN6;PPT2;PPT2-EGFL8;PRRC2A;PRRT1;PSMB8;PSMB9;RGL2;RING1;RNF5;RNF5P1;RPS18;RXRB;SAPCD1;SKIV2L;SLC39A7;SLC44A4;SNORA38;SNORD48;SNORD52;SNORD84;SNORD117;STK19;STK19;TAP1;TAP2;TAPBP;TAPSAR1;TNF;TNXA;TNXB;TNXB;VARS;VPS52;VWA7;WDR46;ZBTB12;ZBTB22	32365553	rs116454630	6	32359519	A	T	0.16004	-0.039907	0.0171057	0.01965	-1.5911	0.0359783	0	0.0250814	0.0107658	0.0198207	0.000191825	0.202997	20
cg21075643	6	ABHD16A;AGER;AGPAT1;AIF1;APOM;ATF6B;ATP6V1G2;ATP6V1G2-DDX39B;B3GALT4;BAG6;BRD2;BTNL2;C2;C4A;C4A;C4B;C4B;C4B_2;C4B_2;C6orf10;C6orf25;C6orf47;C6orf48;CFB;CLIC1;COL11A2;CSNK2B;CYP21A1P;CYP21A2;CYP21A2;DAXX;DDAH2;DDX39B;DXO;EGFL8;EHMT2;FKBPL;GPANK1;GPSM3;HCG23;HCG25;HCG26;HCP5;HLA-DMA;HLA-DMB;HLA-DOA;HLA-DOB;HLA-DPA1;HLA-DPB1;HLA-DPB2;HLA-DQA1;HLA-DQA2;HLA-DQB1;HLA-DQB2;HLA-DRA;HLA-DRB1;HLA-DRB5;HLA-DRB6;HSD17B8;HSPA1A;HSPA1B;HSPA1L;KIFC1;LOC100294145;LOC100507547;LOC102060414;LSM2;LST1;LTA;LTB;LY6G5B;LY6G5C;LY6G6C;LY6G6D;LY6G6E;LY6G6F;MCCD1;MICA;MICB;MIR219A1;MIR1236;MIR4646;MIR6721;MIR6832;MIR6833;MIR6834;MIR6873;MSH5;MSH5-SAPCD1;NCR3;NELFE;NEU1;NFKBIL1;NOTCH4;PBX2;PFDN6;PPT2;PPT2-EGFL8;PRRC2A;PRRT1;PSMB8;PSMB9;RGL2;RING1;RNF5;RNF5P1;RPS18;RXRB;SAPCD1;SKIV2L;SLC39A7;SLC44A4;SNORA38;SNORD48;SNORD52;SNORD84;SNORD117;STK19;STK19;TAP1;TAP2;TAPBP;TAPSAR1;TNF;TNXA;TNXB;TNXB;VARS;VPS52;VWA7;WDR46;ZBTB12;ZBTB22	32365785	rs116227766	6	31219650	T	C	0.0159046	-0.133986	0.100487	0.182412	-1.24314	0.135186	3.72356e-20	0.10778	0.0816785	0.18698	0.0283913	0.495829	5
cg18996355	6	ABHD16A;AGER;AGPAT1;AIF1;APOM;ATF6B;ATP6V1G2;ATP6V1G2-DDX39B;B3GALT4;BAG6;BRD2;BTNL2;C2;C4A;C4A;C4B;C4B;C4B_2;C4B_2;C6orf10;C6orf25;C6orf47;C6orf48;CFB;CLIC1;COL11A2;CSNK2B;CYP21A1P;CYP21A2;CYP21A2;DAXX;DDAH2;DDX39B;DXO;EGFL8;EHMT2;FKBPL;GPANK1;GPSM3;HCG23;HCG25;HCG26;HCP5;HLA-DMA;HLA-DMB;HLA-DOA;HLA-DOB;HLA-DPA1;HLA-DPB1;HLA-DPB2;HLA-DQA1;HLA-DQA2;HLA-DQB1;HLA-DQB2;HLA-DRA;HLA-DRB1;HLA-DRB5;HLA-DRB6;HSD17B8;HSPA1A;HSPA1B;HSPA1L;KIFC1;LOC100294145;LOC100507547;LOC102060414;LSM2;LST1;LTA;LTB;LY6G5B;LY6G5C;LY6G6C;LY6G6D;LY6G6E;LY6G6F;MCCD1;MICA;MICB;MIR219A1;MIR1236;MIR4646;MIR6721;MIR6832;MIR6833;MIR6834;MIR6873;MSH5;MSH5-SAPCD1;NCR3;NELFE;NEU1;NFKBIL1;NOTCH4;PBX2;PFDN6;PPT2;PPT2-EGFL8;PRRC2A;PRRT1;PSMB8;PSMB9;RGL2;RING1;RNF5;RNF5P1;RPS18;RXRB;SAPCD1;SKIV2L;SLC39A7;SLC44A4;SNORA38;SNORD48;SNORD52;SNORD84;SNORD117;STK19;STK19;TAP1;TAP2;TAPBP;TAPSAR1;TNF;TNXA;TNXB;TNXB;VARS;VPS52;VWA7;WDR46;ZBTB12;ZBTB22	32366347	rs115690055	6	32359521	T	C	0.159046	-0.0410603	0.0170984	0.0163319	-0.734926	0.0466399	6.10501e-56	0.05587	0.0235341	0.0175965	0.000137167	0.11511	20
cg01584389	6	ABHD16A;AGER;AGPAT1;AIF1;APOM;ATF6B;ATP6V1G2;ATP6V1G2-DDX39B;B3GALT4;BAG6;BRD2;BTNL2;C2;C4A;C4A;C4B;C4B;C4B_2;C4B_2;C6orf10;C6orf25;C6orf47;C6orf48;CFB;CLIC1;COL11A2;CSNK2B;CYP21A1P;CYP21A2;CYP21A2;DAXX;DDAH2;DDX39B;DXO;EGFL8;EHMT2;FKBPL;GPANK1;GPSM3;HCG23;HCG25;HCG26;HCP5;HLA-DMA;HLA-DMB;HLA-DOA;HLA-DOB;HLA-DPA1;HLA-DPB1;HLA-DPB2;HLA-DQA1;HLA-DQA2;HLA-DQB1;HLA-DQB2;HLA-DRA;HLA-DRB1;HLA-DRB5;HLA-DRB6;HSD17B8;HSPA1A;HSPA1B;HSPA1L;KIFC1;LOC100294145;LOC100507547;LOC102060414;LSM2;LST1;LTA;LTB;LY6G5B;LY6G5C;LY6G6C;LY6G6D;LY6G6E;LY6G6F;MCCD1;MICA;MICB;MIR219A1;MIR1236;MIR4646;MIR6721;MIR6832;MIR6833;MIR6834;MIR6873;MSH5;MSH5-SAPCD1;NCR3;NELFE;NEU1;NFKBIL1;NOTCH4;PBX2;PFDN6;PPT2;PPT2-EGFL8;PRRC2A;PRRT1;PSMB8;PSMB9;RGL2;RING1;RNF5;RNF5P1;RPS18;RXRB;SAPCD1;SKIV2L;SLC39A7;SLC44A4;SNORA38;SNORD48;SNORD52;SNORD84;SNORD117;STK19;STK19;TAP1;TAP2;TAPBP;TAPSAR1;TNF;TNXA;TNXB;TNXB;VARS;VPS52;VWA7;WDR46;ZBTB12;ZBTB22	32366417	rs116454630	6	32359519	A	T	0.16004	-0.039907	0.0171057	0.01965	0.300791	0.0484682	5.43689e-10	-0.132674	0.0607547	0.02898	0.00728899	0.569496	17
cg14241129	6	ABHD16A;AGER;AGPAT1;AIF1;APOM;ATF6B;ATP6V1G2;ATP6V1G2-DDX39B;B3GALT4;BAG6;BRD2;BTNL2;C2;C4A;C4A;C4B;C4B;C4B_2;C4B_2;C6orf10;C6orf25;C6orf47;C6orf48;CFB;CLIC1;COL11A2;CSNK2B;CYP21A1P;CYP21A2;CYP21A2;DAXX;DDAH2;DDX39B;DXO;EGFL8;EHMT2;FKBPL;GPANK1;GPSM3;HCG23;HCG25;HCG26;HCP5;HLA-DMA;HLA-DMB;HLA-DOA;HLA-DOB;HLA-DPA1;HLA-DPB1;HLA-DPB2;HLA-DQA1;HLA-DQA2;HLA-DQB1;HLA-DQB2;HLA-DRA;HLA-DRB1;HLA-DRB5;HLA-DRB6;HSD17B8;HSPA1A;HSPA1B;HSPA1L;KIFC1;LOC100294145;LOC100507547;LOC102060414;LSM2;LST1;LTA;LTB;LY6G5B;LY6G5C;LY6G6C;LY6G6D;LY6G6E;LY6G6F;MCCD1;MICA;MICB;MIR219A1;MIR1236;MIR4646;MIR6721;MIR6832;MIR6833;MIR6834;MIR6873;MSH5;MSH5-SAPCD1;NCR3;NELFE;NEU1;NFKBIL1;NOTCH4;PBX2;PFDN6;PPT2;PPT2-EGFL8;PRRC2A;PRRT1;PSMB8;PSMB9;RGL2;RING1;RNF5;RNF5P1;RPS18;RXRB;SAPCD1;SKIV2L;SLC39A7;SLC44A4;SNORA38;SNORD48;SNORD52;SNORD84;SNORD117;STK19;STK19;TAP1;TAP2;TAPBP;TAPSAR1;TNF;TNXA;TNXB;TNXB;VARS;VPS52;VWA7;WDR46;ZBTB12;ZBTB22	32367729	rs9273040	6	32611958	G	C	0.276342	-0.00939383	0.0172926	0.586973	0.363591	0.033706	3.95911e-27	-0.0258363	0.0476209	0.587446	0.00563733	0.423931	20
cg03515726	6	ABHD16A;AGER;AGPAT1;AIF1;APOM;ATF6B;ATP6V1G2;ATP6V1G2-DDX39B;B3GALT4;BAG6;BRD2;BTNL2;C2;C4A;C4A;C4B;C4B;C4B_2;C4B_2;C6orf10;C6orf25;C6orf47;C6orf48;CFB;CLIC1;COL11A2;CSNK2B;CYP21A1P;CYP21A2;CYP21A2;DAXX;DDAH2;DDX39B;DXO;EGFL8;EHMT2;FKBPL;GPANK1;GPSM3;HCG23;HCG25;HCG26;HCP5;HLA-DMA;HLA-DMB;HLA-DOA;HLA-DOB;HLA-DPA1;HLA-DPB1;HLA-DPB2;HLA-DQA1;HLA-DQA2;HLA-DQB1;HLA-DQB2;HLA-DRA;HLA-DRB1;HLA-DRB5;HLA-DRB6;HSD17B8;HSPA1A;HSPA1B;HSPA1L;KIFC1;LOC100294145;LOC100507547;LOC102060414;LSM2;LST1;LTA;LTB;LY6G5B;LY6G5C;LY6G6C;LY6G6D;LY6G6E;LY6G6F;MCCD1;MICA;MICB;MIR219A1;MIR1236;MIR4646;MIR6721;MIR6832;MIR6833;MIR6834;MIR6873;MSH5;MSH5-SAPCD1;NCR3;NELFE;NEU1;NFKBIL1;NOTCH4;PBX2;PFDN6;PPT2;PPT2-EGFL8;PRRC2A;PRRT1;PSMB8;PSMB9;RGL2;RING1;RNF5;RNF5P1;RPS18;RXRB;SAPCD1;SKIV2L;SLC39A7;SLC44A4;SNORA38;SNORD48;SNORD52;SNORD84;SNORD117;STK19;STK19;TAP1;TAP2;TAPBP;TAPSAR1;TNF;TNXA;TNXB;TNXB;VARS;VPS52;VWA7;WDR46;ZBTB12;ZBTB22	32367750	rs28366340	6	32564727	G	A	0.27336	-0.0277261	0.015639	0.0762483	0.459675	0.0324922	1.94256e-45	-0.0603167	0.034288	0.0785566	2.16187e-05	0.136799	20
cg22707857	6	ABHD16A;AGER;AGPAT1;AIF1;APOM;ATF6B;ATP6V1G2;ATP6V1G2-DDX39B;B3GALT4;BAG6;BRD2;BTNL2;C2;C4A;C4A;C4B;C4B;C4B_2;C4B_2;C6orf10;C6orf25;C6orf47;C6orf48;CFB;CLIC1;COL11A2;CSNK2B;CYP21A1P;CYP21A2;CYP21A2;DAXX;DDAH2;DDX39B;DXO;EGFL8;EHMT2;FKBPL;GPANK1;GPSM3;HCG23;HCG25;HCG26;HCP5;HLA-DMA;HLA-DMB;HLA-DOA;HLA-DOB;HLA-DPA1;HLA-DPB1;HLA-DPB2;HLA-DQA1;HLA-DQA2;HLA-DQB1;HLA-DQB2;HLA-DRA;HLA-DRB1;HLA-DRB5;HLA-DRB6;HSD17B8;HSPA1A;HSPA1B;HSPA1L;KIFC1;LOC100294145;LOC100507547;LOC102060414;LSM2;LST1;LTA;LTB;LY6G5B;LY6G5C;LY6G6C;LY6G6D;LY6G6E;LY6G6F;MCCD1;MICA;MICB;MIR219A1;MIR1236;MIR4646;MIR6721;MIR6832;MIR6833;MIR6834;MIR6873;MSH5;MSH5-SAPCD1;NCR3;NELFE;NEU1;NFKBIL1;NOTCH4;PBX2;PFDN6;PPT2;PPT2-EGFL8;PRRC2A;PRRT1;PSMB8;PSMB9;RGL2;RING1;RNF5;RNF5P1;RPS18;RXRB;SAPCD1;SKIV2L;SLC39A7;SLC44A4;SNORA38;SNORD48;SNORD52;SNORD84;SNORD117;STK19;STK19;TAP1;TAP2;TAPBP;TAPSAR1;TNF;TNXA;TNXB;TNXB;VARS;VPS52;VWA7;WDR46;ZBTB12;ZBTB22	32369453	rs1894743	6	31326794	A	T	0.403579	0.0552693	0.0151606	0.000266781	0.177932	0.0332243	8.5331e-08	0.31062	0.103072	0.00258149	0.00258149	0.0988861	9
cg16004593	6	ABHD16A;AGER;AGPAT1;AIF1;APOM;ATF6B;ATP6V1G2;ATP6V1G2-DDX39B;B3GALT4;BAG6;BRD2;BTNL2;C2;C4A;C4A;C4B;C4B;C4B_2;C4B_2;C6orf10;C6orf25;C6orf47;C6orf48;CFB;CLIC1;COL11A2;CSNK2B;CYP21A1P;CYP21A2;CYP21A2;DAXX;DDAH2;DDX39B;DXO;EGFL8;EHMT2;FKBPL;GPANK1;GPSM3;HCG23;HCG25;HCG26;HCP5;HLA-DMA;HLA-DMB;HLA-DOA;HLA-DOB;HLA-DPA1;HLA-DPB1;HLA-DPB2;HLA-DQA1;HLA-DQA2;HLA-DQB1;HLA-DQB2;HLA-DRA;HLA-DRB1;HLA-DRB5;HLA-DRB6;HSD17B8;HSPA1A;HSPA1B;HSPA1L;KIFC1;LOC100294145;LOC100507547;LOC102060414;LSM2;LST1;LTA;LTB;LY6G5B;LY6G5C;LY6G6C;LY6G6D;LY6G6E;LY6G6F;MCCD1;MICA;MICB;MIR219A1;MIR1236;MIR4646;MIR6721;MIR6832;MIR6833;MIR6834;MIR6873;MSH5;MSH5-SAPCD1;NCR3;NELFE;NEU1;NFKBIL1;NOTCH4;PBX2;PFDN6;PPT2;PPT2-EGFL8;PRRC2A;PRRT1;PSMB8;PSMB9;RGL2;RING1;RNF5;RNF5P1;RPS18;RXRB;SAPCD1;SKIV2L;SLC39A7;SLC44A4;SNORA38;SNORD48;SNORD52;SNORD84;SNORD117;STK19;STK19;TAP1;TAP2;TAPBP;TAPSAR1;TNF;TNXA;TNXB;TNXB;VARS;VPS52;VWA7;WDR46;ZBTB12;ZBTB22	32369487	rs116522341	6	32367697	G	C	0.0387674	-0.0172681	0.0431929	0.689311	-1.8807	0.0872008	3.63082e-103	0.00918174	0.0229703	0.689362	0.000110621	0.0892045	20
cg26657086	6	ABHD16A;AGER;AGPAT1;AIF1;APOM;ATF6B;ATP6V1G2;ATP6V1G2-DDX39B;B3GALT4;BAG6;BRD2;BTNL2;C2;C4A;C4A;C4B;C4B;C4B_2;C4B_2;C6orf10;C6orf25;C6orf47;C6orf48;CFB;CLIC1;COL11A2;CSNK2B;CYP21A1P;CYP21A2;CYP21A2;DAXX;DDAH2;DDX39B;DXO;EGFL8;EHMT2;FKBPL;GPANK1;GPSM3;HCG23;HCG25;HCG26;HCP5;HLA-DMA;HLA-DMB;HLA-DOA;HLA-DOB;HLA-DPA1;HLA-DPB1;HLA-DPB2;HLA-DQA1;HLA-DQA2;HLA-DQB1;HLA-DQB2;HLA-DRA;HLA-DRB1;HLA-DRB5;HLA-DRB6;HSD17B8;HSPA1A;HSPA1B;HSPA1L;KIFC1;LOC100294145;LOC100507547;LOC102060414;LSM2;LST1;LTA;LTB;LY6G5B;LY6G5C;LY6G6C;LY6G6D;LY6G6E;LY6G6F;MCCD1;MICA;MICB;MIR219A1;MIR1236;MIR4646;MIR6721;MIR6832;MIR6833;MIR6834;MIR6873;MSH5;MSH5-SAPCD1;NCR3;NELFE;NEU1;NFKBIL1;NOTCH4;PBX2;PFDN6;PPT2;PPT2-EGFL8;PRRC2A;PRRT1;PSMB8;PSMB9;RGL2;RING1;RNF5;RNF5P1;RPS18;RXRB;SAPCD1;SKIV2L;SLC39A7;SLC44A4;SNORA38;SNORD48;SNORD52;SNORD84;SNORD117;STK19;STK19;TAP1;TAP2;TAPBP;TAPSAR1;TNF;TNXA;TNXB;TNXB;VARS;VPS52;VWA7;WDR46;ZBTB12;ZBTB22	32373089	rs115690055	6	32359521	T	C	0.159046	-0.0410603	0.0170984	0.0163319	0.265278	0.0480744	3.42735e-08	-0.154782	0.0702937	0.0276699	2.79497e-05	0.0567879	5
cg00978102	6	ABHD16A;AGER;AGPAT1;AIF1;APOM;ATF6B;ATP6V1G2;ATP6V1G2-DDX39B;B3GALT4;BAG6;BRD2;BTNL2;C2;C4A;C4A;C4B;C4B;C4B_2;C4B_2;C6orf10;C6orf25;C6orf47;C6orf48;CFB;CLIC1;COL11A2;CSNK2B;CYP21A1P;CYP21A2;CYP21A2;DAXX;DDAH2;DDX39B;DXO;EGFL8;EHMT2;FKBPL;GPANK1;GPSM3;HCG23;HCG25;HCG26;HCP5;HLA-DMA;HLA-DMB;HLA-DOA;HLA-DOB;HLA-DPA1;HLA-DPB1;HLA-DPB2;HLA-DQA1;HLA-DQA2;HLA-DQB1;HLA-DQB2;HLA-DRA;HLA-DRB1;HLA-DRB5;HLA-DRB6;HSD17B8;HSPA1A;HSPA1B;HSPA1L;KIFC1;LOC100294145;LOC100507547;LOC102060414;LSM2;LST1;LTA;LTB;LY6G5B;LY6G5C;LY6G6C;LY6G6D;LY6G6E;LY6G6F;MCCD1;MICA;MICB;MIR219A1;MIR1236;MIR4646;MIR6721;MIR6832;MIR6833;MIR6834;MIR6873;MSH5;MSH5-SAPCD1;NCR3;NELFE;NEU1;NFKBIL1;NOTCH4;PBX2;PFDN6;PPT2;PPT2-EGFL8;PRRC2A;PRRT1;PSMB8;PSMB9;RGL2;RING1;RNF5;RNF5P1;RPS18;RXRB;SAPCD1;SKIV2L;SLC39A7;SLC44A4;SNORA38;SNORD48;SNORD52;SNORD84;SNORD117;STK19;STK19;TAP1;TAP2;TAPBP;TAPSAR1;TNF;TNXA;TNXB;TNXB;VARS;VPS52;VWA7;WDR46;ZBTB12;ZBTB22	32375231	rs115690055	6	32359521	T	C	0.159046	-0.0410603	0.0170984	0.0163319	0.305768	0.047344	1.05795e-10	-0.134286	0.05966	0.0243949	0.00545704	0.055336	17
cg02158755	6	ABHD16A;AGER;AGPAT1;AIF1;APOM;ATF6B;ATP6V1G2;ATP6V1G2-DDX39B;B3GALT4;BAG6;BRD2;BTNL2;C2;C4A;C4A;C4B;C4B;C4B_2;C4B_2;C6orf10;C6orf25;C6orf47;C6orf48;CFB;CLIC1;COL11A2;CSNK2B;CYP21A1P;CYP21A2;CYP21A2;DAXX;DDAH2;DDX39B;DXO;EGFL8;EHMT2;FKBPL;GPANK1;GPSM3;HCG23;HCG25;HCG26;HCP5;HLA-DMA;HLA-DMB;HLA-DOA;HLA-DOB;HLA-DPA1;HLA-DPB1;HLA-DPB2;HLA-DQA1;HLA-DQA2;HLA-DQB1;HLA-DQB2;HLA-DRA;HLA-DRB1;HLA-DRB5;HLA-DRB6;HSD17B8;HSPA1A;HSPA1B;HSPA1L;KIFC1;LOC100294145;LOC100507547;LOC102060414;LSM2;LST1;LTA;LTB;LY6G5B;LY6G5C;LY6G6C;LY6G6D;LY6G6E;LY6G6F;MCCD1;MICA;MICB;MIR219A1;MIR1236;MIR4646;MIR6721;MIR6832;MIR6833;MIR6834;MIR6873;MSH5;MSH5-SAPCD1;NCR3;NELFE;NEU1;NFKBIL1;NOTCH4;PBX2;PFDN6;PPT2;PPT2-EGFL8;PRRC2A;PRRT1;PSMB8;PSMB9;RGL2;RING1;RNF5;RNF5P1;RPS18;RXRB;SAPCD1;SKIV2L;SLC39A7;SLC44A4;SNORA38;SNORD48;SNORD52;SNORD84;SNORD117;STK19;STK19;TAP1;TAP2;TAPBP;TAPSAR1;TNF;TNXA;TNXB;TNXB;VARS;VPS52;VWA7;WDR46;ZBTB12;ZBTB22	32375317	rs9271438	6	32588193	G	A	0.299205	-0.00871379	0.0172842	0.614158	-0.459387	0.0318083	2.80029e-47	0.0189683	0.0376474	0.614373	0.0242599	0.998622	20
cg18067840	6	ABHD16A;AGER;AGPAT1;AIF1;APOM;ATF6B;ATP6V1G2;ATP6V1G2-DDX39B;B3GALT4;BAG6;BRD2;BTNL2;C2;C4A;C4A;C4B;C4B;C4B_2;C4B_2;C6orf10;C6orf25;C6orf47;C6orf48;CFB;CLIC1;COL11A2;CSNK2B;CYP21A1P;CYP21A2;CYP21A2;DAXX;DDAH2;DDX39B;DXO;EGFL8;EHMT2;FKBPL;GPANK1;GPSM3;HCG23;HCG25;HCG26;HCP5;HLA-DMA;HLA-DMB;HLA-DOA;HLA-DOB;HLA-DPA1;HLA-DPB1;HLA-DPB2;HLA-DQA1;HLA-DQA2;HLA-DQB1;HLA-DQB2;HLA-DRA;HLA-DRB1;HLA-DRB5;HLA-DRB6;HSD17B8;HSPA1A;HSPA1B;HSPA1L;KIFC1;LOC100294145;LOC100507547;LOC102060414;LSM2;LST1;LTA;LTB;LY6G5B;LY6G5C;LY6G6C;LY6G6D;LY6G6E;LY6G6F;MCCD1;MICA;MICB;MIR219A1;MIR1236;MIR4646;MIR6721;MIR6832;MIR6833;MIR6834;MIR6873;MSH5;MSH5-SAPCD1;NCR3;NELFE;NEU1;NFKBIL1;NOTCH4;PBX2;PFDN6;PPT2;PPT2-EGFL8;PRRC2A;PRRT1;PSMB8;PSMB9;RGL2;RING1;RNF5;RNF5P1;RPS18;RXRB;SAPCD1;SKIV2L;SLC39A7;SLC44A4;SNORA38;SNORD48;SNORD52;SNORD84;SNORD117;STK19;STK19;TAP1;TAP2;TAPBP;TAPSAR1;TNF;TNXA;TNXB;TNXB;VARS;VPS52;VWA7;WDR46;ZBTB12;ZBTB22	32375672	rs2454138	6	32570401	A	G	0.267396	-0.0145761	0.0182836	0.425322	0.541742	0.0328854	5.67787e-61	-0.026906	0.0337891	0.425863	0.00332591	0.48934	20
cg23083776	6	ABHD16A;AGER;AGPAT1;AIF1;APOM;ATF6B;ATP6V1G2;ATP6V1G2-DDX39B;B3GALT4;BAG6;BRD2;BTNL2;C2;C4A;C4A;C4B;C4B;C4B_2;C4B_2;C6orf10;C6orf25;C6orf47;C6orf48;CFB;CLIC1;COL11A2;CSNK2B;CYP21A1P;CYP21A2;CYP21A2;DAXX;DDAH2;DDX39B;DXO;EGFL8;EHMT2;FKBPL;GPANK1;GPSM3;HCG23;HCG25;HCG26;HCP5;HLA-DMA;HLA-DMB;HLA-DOA;HLA-DOB;HLA-DPA1;HLA-DPB1;HLA-DPB2;HLA-DQA1;HLA-DQA2;HLA-DQB1;HLA-DQB2;HLA-DRA;HLA-DRB1;HLA-DRB5;HLA-DRB6;HSD17B8;HSPA1A;HSPA1B;HSPA1L;KIFC1;LOC100294145;LOC100507547;LOC102060414;LSM2;LST1;LTA;LTB;LY6G5B;LY6G5C;LY6G6C;LY6G6D;LY6G6E;LY6G6F;MCCD1;MICA;MICB;MIR219A1;MIR1236;MIR4646;MIR6721;MIR6832;MIR6833;MIR6834;MIR6873;MSH5;MSH5-SAPCD1;NCR3;NELFE;NEU1;NFKBIL1;NOTCH4;PBX2;PFDN6;PHF1;PPT2;PPT2-EGFL8;PRRC2A;PRRT1;PSMB8;PSMB9;RGL2;RING1;RNF5;RNF5P1;RPS18;RXRB;SAPCD1;SKIV2L;SLC39A7;SLC44A4;SNORA38;SNORD48;SNORD52;SNORD84;SNORD117;STK19;STK19;TAP1;TAP2;TAPBP;TAPSAR1;TNF;TNXA;TNXB;TNXB;VARS;VPS52;VWA7;WDR46;ZBTB12;ZBTB22	32381485	rs680061	6	32571098	G	A	0.373757	0.0496195	0.0148554	0.000837284	-0.243999	0.0341479	8.97569e-13	-0.203359	0.0672067	0.00247909	0.000512678	0.0844385	20
cg05119374	6	ABHD16A;AGER;AGPAT1;AIF1;APOM;ATF6B;ATP6V1G2;ATP6V1G2-DDX39B;B3GALT4;BAG6;BRD2;BTNL2;C2;C4A;C4A;C4B;C4B;C4B_2;C4B_2;C6orf10;C6orf25;C6orf47;C6orf48;CFB;CLIC1;COL11A2;CSNK2B;CUTA;CYP21A1P;CYP21A2;CYP21A2;DAXX;DDAH2;DDX39B;DXO;EGFL8;EHMT2;FKBPL;GPANK1;GPSM3;HCG23;HCG25;HCG26;HCP5;HLA-DMA;HLA-DMB;HLA-DOA;HLA-DOB;HLA-DPA1;HLA-DPB1;HLA-DPB2;HLA-DQA1;HLA-DQA2;HLA-DQB1;HLA-DQB2;HLA-DRA;HLA-DRB1;HLA-DRB5;HLA-DRB6;HSD17B8;HSPA1A;HSPA1B;HSPA1L;KIFC1;LOC100294145;LOC100507547;LOC102060414;LSM2;LST1;LTA;LTB;LY6G5B;LY6G5C;LY6G6C;LY6G6D;LY6G6E;LY6G6F;MCCD1;MICB;MIR219A1;MIR1236;MIR4646;MIR6721;MIR6832;MIR6833;MIR6834;MIR6873;MSH5;MSH5-SAPCD1;NCR3;NELFE;NEU1;NFKBIL1;NOTCH4;PBX2;PFDN6;PHF1;PPT2;PPT2-EGFL8;PRRC2A;PRRT1;PSMB8;PSMB9;RGL2;RING1;RNF5;RNF5P1;RPS18;RXRB;SAPCD1;SKIV2L;SLC39A7;SLC44A4;SNORA38;SNORD48;SNORD52;SNORD84;SNORD117;STK19;STK19;SYNGAP1;TAP1;TAP2;TAPBP;TAPSAR1;TNF;TNXA;TNXB;TNXB;VARS;VPS52;VWA7;WDR46;ZBTB12;ZBTB22	32399399	rs6910310	6	32604221	G	A	0.0666004	0.0793434	0.0245633	0.00123721	0.243852	0.045134	6.55923e-08	0.325375	0.11736	0.0055636	0.0055636	0.285149	20
cg15074838	6	ABHD16A;AGER;AGPAT1;AIF1;APOM;ATF6B;ATP6V1G2;ATP6V1G2-DDX39B;B3GALT4;BAG6;BRD2;BTNL2;C2;C4A;C4A;C4B;C4B;C4B_2;C4B_2;C6orf10;C6orf25;C6orf47;C6orf48;CFB;CLIC1;COL11A2;CSNK2B;CUTA;CYP21A1P;CYP21A2;CYP21A2;DAXX;DDAH2;DDX39B;DXO;EGFL8;EHMT2;FKBPL;GPANK1;GPSM3;HCG23;HCG25;HCG26;HCP5;HLA-DMA;HLA-DMB;HLA-DOA;HLA-DOB;HLA-DPA1;HLA-DPB1;HLA-DPB2;HLA-DQA1;HLA-DQA2;HLA-DQB1;HLA-DQB2;HLA-DRA;HLA-DRB1;HLA-DRB5;HLA-DRB6;HSD17B8;HSPA1A;HSPA1B;HSPA1L;KIFC1;LOC100294145;LOC100507547;LOC102060414;LSM2;LST1;LTA;LTB;LY6G5B;LY6G5C;LY6G6C;LY6G6D;LY6G6E;LY6G6F;MCCD1;MICB;MIR219A1;MIR1236;MIR4646;MIR5004;MIR6721;MIR6832;MIR6833;MIR6834;MIR6873;MSH5;MSH5-SAPCD1;NCR3;NELFE;NEU1;NFKBIL1;NOTCH4;PBX2;PFDN6;PHF1;PPT2;PPT2-EGFL8;PRRC2A;PRRT1;PSMB8;PSMB9;RGL2;RING1;RNF5;RNF5P1;RPS18;RXRB;SAPCD1;SKIV2L;SLC39A7;SLC44A4;SNORA38;SNORD48;SNORD52;SNORD84;SNORD117;STK19;STK19;SYNGAP1;TAP1;TAP2;TAPBP;TAPSAR1;TNF;TNXA;TNXB;TNXB;VARS;VPS52;VWA7;WDR46;ZBTB12;ZBTB22	32406521	rs9272353	6	32604456	C	G	0.182903	-0.0265619	0.0189558	0.161138	-0.211999	0.0401832	1.3217e-07	0.125293	0.0925146	0.175641	0.0139738	0.102206	20
cg08882389	6	ABHD16A;AGER;AGPAT1;AIF1;APOM;ATF6B;ATP6V1G2;ATP6V1G2-DDX39B;B3GALT4;BAG6;BRD2;BTNL2;C2;C4A;C4A;C4B;C4B;C4B_2;C4B_2;C6orf10;C6orf25;C6orf47;C6orf48;CFB;CLIC1;COL11A2;CSNK2B;CUTA;CYP21A1P;CYP21A2;CYP21A2;DAXX;DDAH2;DDX39B;DXO;EGFL8;EHMT2;FKBPL;GPANK1;GPSM3;HCG23;HCG25;HCG26;HCP5;HLA-DMA;HLA-DMB;HLA-DOA;HLA-DOB;HLA-DPA1;HLA-DPB1;HLA-DPB2;HLA-DQA1;HLA-DQA2;HLA-DQB1;HLA-DQB2;HLA-DRA;HLA-DRB1;HLA-DRB5;HLA-DRB6;HSD17B8;HSPA1A;HSPA1B;HSPA1L;KIFC1;LOC100294145;LOC100507547;LOC102060414;LSM2;LST1;LTA;LTB;LY6G5B;LY6G5C;LY6G6C;LY6G6D;LY6G6E;LY6G6F;MCCD1;MICB;MIR219A1;MIR1236;MIR4646;MIR5004;MIR6721;MIR6832;MIR6833;MIR6834;MIR6873;MSH5;MSH5-SAPCD1;NCR3;NELFE;NEU1;NFKBIL1;NOTCH4;PBX2;PFDN6;PHF1;PPT2;PPT2-EGFL8;PRRC2A;PRRT1;PSMB8;PSMB9;RGL2;RING1;RNF5;RNF5P1;RPS18;RXRB;SAPCD1;SKIV2L;SLC39A7;SLC44A4;SNORA38;SNORD48;SNORD52;SNORD84;SNORD117;STK19;STK19;SYNGAP1;TAP1;TAP2;TAPBP;TAPSAR1;TNF;TNXA;TNXB;TNXB;VARS;VPS52;VWA7;WDR46;ZBTB12;ZBTB22	32410690	rs116667074	6	32285362	T	C	0.0785288	0.0857175	0.0247815	0.000542324	-0.467375	0.0459655	2.75615e-24	-0.183402	0.0560067	0.00105796	0.00287633	0.058888	20
cg03046001	6	ABHD16A;AGER;AGPAT1;AIF1;APOM;ATF6B;ATP6V1G2;ATP6V1G2-DDX39B;B3GALT4;BAG6;BRD2;BTNL2;C2;C4A;C4A;C4B;C4B;C4B_2;C4B_2;C6orf10;C6orf25;C6orf47;C6orf48;CFB;CLIC1;COL11A2;CSNK2B;CUTA;CYP21A1P;CYP21A2;CYP21A2;DAXX;DDAH2;DDX39B;DXO;EGFL8;EHMT2;FKBPL;GPANK1;GPSM3;HCG23;HCG25;HCG26;HCP5;HLA-DMA;HLA-DMB;HLA-DOA;HLA-DOB;HLA-DPA1;HLA-DPB1;HLA-DPB2;HLA-DQA1;HLA-DQA2;HLA-DQB1;HLA-DQB2;HLA-DRA;HLA-DRB1;HLA-DRB5;HLA-DRB6;HSD17B8;HSPA1A;HSPA1B;HSPA1L;KIFC1;LOC100294145;LOC100507547;LOC102060414;LSM2;LST1;LTA;LTB;LY6G5B;LY6G5C;LY6G6C;LY6G6D;LY6G6E;LY6G6F;MCCD1;MICB;MIR219A1;MIR1236;MIR4646;MIR5004;MIR6721;MIR6832;MIR6833;MIR6834;MIR6873;MSH5;MSH5-SAPCD1;NCR3;NELFE;NEU1;NFKBIL1;NOTCH4;PBX2;PFDN6;PHF1;PPT2;PPT2-EGFL8;PRRC2A;PRRT1;PSMB8;PSMB9;RGL2;RING1;RNF5;RNF5P1;RPS18;RXRB;SAPCD1;SKIV2L;SLC39A7;SLC44A4;SNORA38;SNORD48;SNORD52;SNORD84;SNORD117;STK19;STK19;SYNGAP1;TAP1;TAP2;TAPBP;TAPSAR1;TNF;TNXA;TNXB;TNXB;VARS;VPS52;VWA7;WDR46;ZBTB12;ZBTB22	32411075	rs693906	6	31835164	C	G	0.11332	0.0832241	0.0221267	0.000169065	0.226688	0.0426023	1.03182e-07	0.367131	0.119532	0.00213058	0.00213058	0.970481	5
cg15837308	6	ABHD16A;AGER;AGPAT1;AIF1;APOM;ATF6B;ATP6V1G2;ATP6V1G2-DDX39B;B3GALT4;BAG6;BRD2;BTNL2;C2;C4A;C4A;C4B;C4B;C4B_2;C4B_2;C6orf10;C6orf25;C6orf47;C6orf48;CFB;CLIC1;COL11A2;CSNK2B;CUTA;CYP21A1P;CYP21A2;CYP21A2;DAXX;DDAH2;DDX39B;DXO;EGFL8;EHMT2;FKBPL;GPANK1;GPSM3;HCG23;HCG25;HCG26;HCP5;HLA-DMA;HLA-DMB;HLA-DOA;HLA-DOB;HLA-DPA1;HLA-DPB1;HLA-DPB2;HLA-DQA1;HLA-DQA2;HLA-DQB1;HLA-DQB2;HLA-DRA;HLA-DRB1;HLA-DRB5;HLA-DRB6;HSD17B8;HSPA1A;HSPA1B;HSPA1L;KIFC1;LOC100294145;LOC100507547;LOC102060414;LSM2;LST1;LTA;LTB;LY6G5B;LY6G5C;LY6G6C;LY6G6D;LY6G6E;LY6G6F;MCCD1;MICB;MIR219A1;MIR1236;MIR4646;MIR5004;MIR6721;MIR6832;MIR6833;MIR6834;MIR6873;MSH5;MSH5-SAPCD1;NCR3;NELFE;NEU1;NFKBIL1;NOTCH4;PBX2;PFDN6;PHF1;PPT2;PPT2-EGFL8;PRRC2A;PRRT1;PSMB8;PSMB9;RGL2;RING1;RNF5;RNF5P1;RPS18;RXRB;SAPCD1;SKIV2L;SLC39A7;SLC44A4;SNORA38;SNORD48;SNORD52;SNORD84;SNORD117;STK19;STK19;SYNGAP1;TAP1;TAP2;TAPBP;TAPSAR1;TNF;TNXA;TNXB;TNXB;VARS;VPS52;VWA7;WDR46;ZBTB9;ZBTB12;ZBTB22	32427751	rs28895049	6	32416806	G	A	0.178926	-0.0196104	0.0183768	0.285914	-0.891817	0.0424815	7.58882e-98	0.0219893	0.0206326	0.286536	0.027144	0.166004	20
cg12672189	6	ABHD16A;AGER;AGPAT1;AIF1;APOM;ATF6B;ATP6V1G2;ATP6V1G2-DDX39B;B3GALT4;BAG6;BRD2;BTNL2;C2;C4A;C4A;C4B;C4B;C4B_2;C4B_2;C6orf10;C6orf25;C6orf47;C6orf48;CFB;CLIC1;COL11A2;CSNK2B;CUTA;CYP21A1P;CYP21A2;CYP21A2;DAXX;DDAH2;DDX39B;DXO;EGFL8;EHMT2;FKBPL;GPANK1;GPSM3;HCG23;HCG25;HCG26;HCP5;HLA-DMA;HLA-DMB;HLA-DOA;HLA-DOB;HLA-DPA1;HLA-DPB1;HLA-DPB2;HLA-DQA1;HLA-DQA2;HLA-DQB1;HLA-DQB2;HLA-DRA;HLA-DRB1;HLA-DRB5;HLA-DRB6;HSD17B8;HSPA1A;HSPA1B;HSPA1L;KIFC1;LOC100294145;LOC100507547;LOC102060414;LSM2;LST1;LTA;LTB;LY6G5B;LY6G5C;LY6G6C;LY6G6D;LY6G6E;LY6G6F;MCCD1;MICB;MIR219A1;MIR1236;MIR4646;MIR5004;MIR6721;MIR6832;MIR6833;MIR6834;MIR6873;MSH5;MSH5-SAPCD1;NCR3;NELFE;NEU1;NFKBIL1;NOTCH4;PBX2;PFDN6;PHF1;PPT2;PPT2-EGFL8;PRRC2A;PRRT1;PSMB8;PSMB9;RGL2;RING1;RNF5;RNF5P1;RPS18;RXRB;SAPCD1;SKIV2L;SLC39A7;SLC44A4;SNORA38;SNORD48;SNORD52;SNORD84;SNORD117;STK19;STK19;SYNGAP1;TAP1;TAP2;TAPBP;TAPSAR1;TNF;TNXA;TNXB;TNXB;VARS;VPS52;VWA7;WDR46;ZBTB9;ZBTB12;ZBTB22	32427868	rs28895049	6	32416806	G	A	0.178926	-0.0196104	0.0183768	0.285914	-0.952864	0.0418048	5.35612e-115	0.0205805	0.019307	0.286442	0.0107915	0.16267	20
cg13081526	6	ABHD16A;AGER;AGPAT1;AIF1;APOM;ATF6B;ATP6V1G2;ATP6V1G2-DDX39B;B3GALT4;BAG6;BRD2;BTNL2;C2;C4A;C4A;C4B;C4B;C4B_2;C4B_2;C6orf10;C6orf25;C6orf47;C6orf48;CFB;CLIC1;COL11A2;CSNK2B;CUTA;CYP21A1P;CYP21A2;CYP21A2;DAXX;DDAH2;DDX39B;DXO;EGFL8;EHMT2;FKBPL;GPANK1;GPSM3;HCG23;HCG25;HLA-DMA;HLA-DMB;HLA-DOA;HLA-DOB;HLA-DPA1;HLA-DPB1;HLA-DPB2;HLA-DQA1;HLA-DQA2;HLA-DQB1;HLA-DQB2;HLA-DRA;HLA-DRB1;HLA-DRB5;HLA-DRB6;HSD17B8;HSPA1A;HSPA1B;HSPA1L;KIFC1;LOC100294145;LOC100507547;LOC102060414;LSM2;LST1;LTA;LTB;LY6G5B;LY6G5C;LY6G6C;LY6G6D;LY6G6E;LY6G6F;MCCD1;MICB;MIR219A1;MIR1236;MIR4646;MIR5004;MIR6721;MIR6832;MIR6833;MIR6834;MIR6873;MSH5;MSH5-SAPCD1;NCR3;NELFE;NEU1;NFKBIL1;NOTCH4;PBX2;PFDN6;PHF1;PPT2;PPT2-EGFL8;PRRC2A;PRRT1;PSMB8;PSMB9;RGL2;RING1;RNF5;RNF5P1;RPS18;RXRB;SAPCD1;SKIV2L;SLC39A7;SLC44A4;SNORA38;SNORD48;SNORD52;SNORD84;SNORD117;STK19;STK19;SYNGAP1;TAP1;TAP2;TAPBP;TAPSAR1;TNF;TNXA;TNXB;TNXB;VARS;VPS52;VWA7;WDR46;ZBTB9;ZBTB12;ZBTB22	32449961	rs9271620	6	32591777	G	T	0.506958	0.0208308	0.0148937	0.161923	1.1519	0.0206841	0	0.0180839	0.0129338	0.162056	0.000618725	0.257282	20
cg09663314	6	ABHD16A;AGER;AGPAT1;AIF1;APOM;ATF6B;B3GALT4;BAG6;BRD2;BTNL2;C2;C4A;C4A;C4B;C4B;C4B_2;C4B_2;C6orf10;C6orf25;C6orf47;C6orf48;CFB;CLIC1;COL11A2;CSNK2B;CUTA;CYP21A1P;CYP21A2;CYP21A2;DAXX;DDAH2;DXO;EGFL8;EHMT2;FKBPL;GPANK1;GPSM3;HCG23;HCG25;HLA-DMA;HLA-DMB;HLA-DOA;HLA-DOB;HLA-DPA1;HLA-DPB1;HLA-DPB2;HLA-DQA1;HLA-DQA2;HLA-DQB1;HLA-DQB2;HLA-DRA;HLA-DRB1;HLA-DRB5;HLA-DRB6;HSD17B8;HSPA1A;HSPA1B;HSPA1L;KIFC1;LOC100294145;LOC100507547;LOC102060414;LSM2;LST1;LTA;LTB;LY6G5B;LY6G5C;LY6G6C;LY6G6D;LY6G6E;LY6G6F;MIR219A1;MIR1236;MIR4646;MIR5004;MIR6721;MIR6832;MIR6833;MIR6834;MIR6873;MSH5;MSH5-SAPCD1;NCR3;NELFE;NEU1;NFKBIL1;NOTCH4;PBX2;PFDN6;PHF1;PPT2;PPT2-EGFL8;PRRC2A;PRRT1;PSMB8;PSMB9;RGL2;RING1;RNF5;RNF5P1;RPS18;RXRB;SAPCD1;SKIV2L;SLC39A7;SLC44A4;SNORA38;SNORD48;SNORD52;STK19;STK19;SYNGAP1;TAP1;TAP2;TAPBP;TAPSAR1;TNF;TNXA;TNXB;TNXB;VARS;VPS52;VWA7;WDR46;ZBTB9;ZBTB12;ZBTB22	32525979	rs9271435	6	32588069	T	C	0.387674	-0.0248053	0.0154535	0.108459	-0.276741	0.0331179	6.47543e-17	0.0896336	0.0568619	0.114948	0.00589297	0.0781466	20
cg01812434	6	ABHD16A;AGER;AGPAT1;AIF1;APOM;ATF6B;B3GALT4;BAG6;BRD2;BTNL2;C2;C4A;C4A;C4B;C4B;C4B_2;C4B_2;C6orf10;C6orf25;C6orf47;C6orf48;CFB;CLIC1;COL11A2;CSNK2B;CUTA;CYP21A1P;CYP21A2;CYP21A2;DAXX;DDAH2;DXO;EGFL8;EHMT2;FKBPL;GPANK1;GPSM3;HCG23;HCG25;HLA-DMA;HLA-DMB;HLA-DOA;HLA-DOB;HLA-DPA1;HLA-DPB1;HLA-DPB2;HLA-DQA1;HLA-DQA2;HLA-DQB1;HLA-DQB2;HLA-DRA;HLA-DRB1;HLA-DRB5;HLA-DRB6;HSD17B8;HSPA1A;HSPA1B;HSPA1L;KIFC1;LOC100294145;LOC100507547;LOC102060414;LSM2;LST1;LTA;LTB;LY6G5B;LY6G5C;LY6G6C;LY6G6D;LY6G6E;LY6G6F;MIR219A1;MIR1236;MIR4646;MIR5004;MIR6721;MIR6832;MIR6833;MIR6834;MIR6873;MSH5;MSH5-SAPCD1;NCR3;NELFE;NEU1;NOTCH4;PBX2;PFDN6;PHF1;PPT2;PPT2-EGFL8;PRRC2A;PRRT1;PSMB8;PSMB9;RGL2;RING1;RNF5;RNF5P1;RPS18;RXRB;SAPCD1;SKIV2L;SLC39A7;SLC44A4;SNORA38;SNORD48;SNORD52;STK19;STK19;SYNGAP1;TAP1;TAP2;TAPBP;TAPSAR1;TNF;TNXA;TNXB;TNXB;VARS;VPS52;VWA7;WDR46;ZBTB9;ZBTB12;ZBTB22	32526702	rs80257164	6	32587967	A	C	0.054672	-0.0469774	0.0258257	0.0689088	-1.54275	0.0700237	1.42658e-107	0.0304504	0.016797	0.0698551	0.0191468	0.175202	20
cg06204447	6	ABHD16A;AGER;AGPAT1;AIF1;APOM;ATF6B;B3GALT4;BAG6;BAK1;BRD2;BTNL2;C2;C4A;C4A;C4B;C4B;C4B_2;C4B_2;C6orf10;C6orf25;C6orf47;C6orf48;CFB;CLIC1;COL11A2;CSNK2B;CUTA;CYP21A1P;CYP21A2;CYP21A2;DAXX;DDAH2;DXO;EGFL8;EHMT2;FKBPL;GPANK1;GPSM3;HCG23;HCG25;HLA-DMA;HLA-DMB;HLA-DOA;HLA-DOB;HLA-DPA1;HLA-DPB1;HLA-DPB2;HLA-DQA1;HLA-DQA2;HLA-DQB1;HLA-DQB2;HLA-DRA;HLA-DRB1;HLA-DRB5;HLA-DRB6;HSD17B8;HSPA1A;HSPA1B;HSPA1L;KIFC1;LOC100294145;LOC100507547;LOC102060414;LSM2;LST1;LTB;LY6G5B;LY6G5C;LY6G6C;LY6G6D;LY6G6E;LY6G6F;MIR219A1;MIR1236;MIR4646;MIR5004;MIR6721;MIR6832;MIR6833;MIR6834;MIR6873;MSH5;MSH5-SAPCD1;NCR3;NELFE;NEU1;NOTCH4;PBX2;PFDN6;PHF1;PPT2;PPT2-EGFL8;PRRC2A;PRRT1;PSMB8;PSMB9;RGL2;RING1;RNF5;RNF5P1;RPS18;RXRB;SAPCD1;SKIV2L;SLC39A7;SLC44A4;SNORA38;SNORD48;SNORD52;STK19;STK19;SYNGAP1;TAP1;TAP2;TAPBP;TAPSAR1;TNXA;TNXB;TNXB;VARS;VPS52;VWA7;WDR46;ZBTB9;ZBTB12;ZBTB22	32546665	rs9271464	6	32588544	T	A	0.284294	-0.00910573	0.0172724	0.598066	-1.04665	0.0271458	0	0.00869988	0.0165041	0.5981	0.000294215	0.988121	20
cg01815645	6	ABHD16A;AGER;AGPAT1;AIF1;APOM;ATF6B;B3GALT4;BAG6;BAK1;BRD2;BTNL2;C2;C4A;C4A;C4B;C4B;C4B_2;C4B_2;C6orf10;C6orf25;C6orf47;C6orf48;CFB;CLIC1;COL11A2;CSNK2B;CUTA;CYP21A1P;CYP21A2;CYP21A2;DAXX;DDAH2;DXO;EGFL8;EHMT2;FKBPL;GPANK1;GPSM3;HCG23;HCG25;HLA-DMA;HLA-DMB;HLA-DOA;HLA-DOB;HLA-DPA1;HLA-DPB1;HLA-DPB2;HLA-DQA1;HLA-DQA2;HLA-DQB1;HLA-DQB2;HLA-DRA;HLA-DRB1;HLA-DRB5;HLA-DRB6;HSD17B8;HSPA1A;HSPA1B;HSPA1L;KIFC1;LOC100294145;LOC100507547;LOC102060414;LSM2;LST1;LTB;LY6G5B;LY6G5C;LY6G6C;LY6G6D;LY6G6E;LY6G6F;MIR219A1;MIR1236;MIR4646;MIR5004;MIR6721;MIR6832;MIR6833;MIR6834;MIR6873;MSH5;MSH5-SAPCD1;NCR3;NELFE;NEU1;NOTCH4;PBX2;PFDN6;PHF1;PPT2;PPT2-EGFL8;PRRC2A;PRRT1;PSMB8;PSMB9;RGL2;RING1;RNF5;RNF5P1;RPS18;RXRB;SAPCD1;SKIV2L;SLC39A7;SLC44A4;SNORA38;SNORD48;SNORD52;STK19;STK19;SYNGAP1;TAP1;TAP2;TAPBP;TAPSAR1;TNXA;TNXB;TNXB;VARS;VPS52;VWA7;WDR46;ZBTB9;ZBTB12;ZBTB22	32548627	rs116070749	6	32501088	G	A	0.0715706	-0.0536222	0.0770555	0.486497	-1.5585	0.0445217	1.86189e-268	0.0344063	0.0494519	0.486583	0.0162576	0.113355	20
cg20022036	6	ABHD16A;AGER;AGPAT1;AIF1;APOM;ATF6B;B3GALT4;BAG6;BAK1;BRD2;BTNL2;C2;C4A;C4A;C4B;C4B;C4B_2;C4B_2;C6orf10;C6orf25;C6orf47;C6orf48;CFB;CLIC1;COL11A2;CSNK2B;CUTA;CYP21A1P;CYP21A2;CYP21A2;DAXX;DDAH2;DXO;EGFL8;EHMT2;FKBPL;GPANK1;GPSM3;HCG23;HCG25;HLA-DMA;HLA-DMB;HLA-DOA;HLA-DOB;HLA-DPA1;HLA-DPB1;HLA-DPB2;HLA-DQA1;HLA-DQA2;HLA-DQB1;HLA-DQB2;HLA-DRA;HLA-DRB1;HLA-DRB5;HLA-DRB6;HSD17B8;HSPA1A;HSPA1B;HSPA1L;KIFC1;LOC100294145;LOC100507547;LOC102060414;LSM2;LST1;LTB;LY6G5B;LY6G5C;LY6G6C;LY6G6D;LY6G6E;LY6G6F;MIR219A1;MIR1236;MIR4646;MIR5004;MIR6721;MIR6832;MIR6833;MIR6834;MIR6873;MSH5;MSH5-SAPCD1;NCR3;NELFE;NEU1;NOTCH4;PBX2;PFDN6;PHF1;PPT2;PPT2-EGFL8;PRRC2A;PRRT1;PSMB8;PSMB9;RGL2;RING1;RNF5;RNF5P1;RPS18;RXRB;SAPCD1;SKIV2L;SLC39A7;SLC44A4;SNORA38;SNORD48;SNORD52;STK19;STK19;SYNGAP1;TAP1;TAP2;TAPBP;TAPSAR1;TNXA;TNXB;TNXB;VARS;VPS52;VWA7;WDR46;ZBTB9;ZBTB12;ZBTB22	32549496	rs2760994	6	32574308	C	T	0.405567	-0.0321851	0.0151724	0.0338972	-0.727598	0.0278412	1.50539e-150	0.0442347	0.0209213	0.0344863	0.0153368	0.0542194	20
cg26036029	6	ABHD16A;AGER;AGPAT1;AIF1;APOM;ATF6B;B3GALT4;BAG6;BAK1;BRD2;BTNL2;C2;C4A;C4A;C4B;C4B;C4B_2;C4B_2;C6orf10;C6orf25;C6orf47;C6orf48;CFB;CLIC1;COL11A2;CSNK2B;CUTA;CYP21A1P;CYP21A2;CYP21A2;DAXX;DDAH2;DXO;EGFL8;EHMT2;FKBPL;GGNBP1;GPANK1;GPSM3;HCG23;HCG25;HLA-DMA;HLA-DMB;HLA-DOA;HLA-DOB;HLA-DPA1;HLA-DPB1;HLA-DPB2;HLA-DQA1;HLA-DQA2;HLA-DQB1;HLA-DQB2;HLA-DRA;HLA-DRB1;HLA-DRB5;HLA-DRB6;HSD17B8;HSPA1A;HSPA1B;HSPA1L;KIFC1;LOC100294145;LOC100507547;LOC102060414;LSM2;LST1;LY6G5B;LY6G5C;LY6G6C;LY6G6D;LY6G6E;LY6G6F;MIR219A1;MIR1236;MIR4646;MIR5004;MIR6721;MIR6832;MIR6833;MIR6834;MIR6873;MSH5;MSH5-SAPCD1;NCR3;NELFE;NEU1;NOTCH4;PBX2;PFDN6;PHF1;PPT2;PPT2-EGFL8;PRRC2A;PRRT1;PSMB8;PSMB9;RGL2;RING1;RNF5;RNF5P1;RPS18;RXRB;SAPCD1;SKIV2L;SLC39A7;SLC44A4;SNORA38;SNORD48;SNORD52;STK19;STK19;SYNGAP1;TAP1;TAP2;TAPBP;TAPSAR1;TNXA;TNXB;TNXB;VARS;VPS52;VWA7;WDR46;ZBTB9;ZBTB12;ZBTB22	32552443	rs2760994	6	32574308	C	T	0.405567	-0.0321851	0.0151724	0.0338972	-0.9456	0.0259585	1.57002e-290	0.0340367	0.0160724	0.0342001	0.0118492	0.0758498	20
cg04601775	6	ABHD16A;AGER;AGPAT1;AIF1;APOM;ATF6B;B3GALT4;BAG6;BAK1;BRD2;BTNL2;C2;C4A;C4A;C4B;C4B;C4B_2;C4B_2;C6orf10;C6orf25;C6orf47;C6orf48;CFB;CLIC1;COL11A2;CSNK2B;CUTA;CYP21A1P;CYP21A2;CYP21A2;DAXX;DDAH2;DXO;EGFL8;EHMT2;FKBPL;GGNBP1;GPANK1;GPSM3;HCG23;HCG25;HLA-DMA;HLA-DMB;HLA-DOA;HLA-DOB;HLA-DPA1;HLA-DPB1;HLA-DPB2;HLA-DQA1;HLA-DQA2;HLA-DQB1;HLA-DQB2;HLA-DRA;HLA-DRB1;HLA-DRB5;HLA-DRB6;HSD17B8;HSPA1A;HSPA1B;HSPA1L;KIFC1;LINC00336;LOC100294145;LOC100507547;LOC102060414;LSM2;LY6G5B;LY6G5C;LY6G6C;LY6G6D;LY6G6E;LY6G6F;MIR219A1;MIR1236;MIR4646;MIR5004;MIR6721;MIR6832;MIR6833;MIR6834;MIR6873;MSH5;MSH5-SAPCD1;NCR3;NELFE;NEU1;NOTCH4;PBX2;PFDN6;PHF1;PPT2;PPT2-EGFL8;PRRC2A;PRRT1;PSMB8;PSMB9;RGL2;RING1;RNF5;RNF5P1;RPS18;RXRB;SAPCD1;SKIV2L;SLC39A7;SLC44A4;SNORA38;SNORD48;SNORD52;STK19;STK19;SYNGAP1;TAP1;TAP2;TAPBP;TAPSAR1;TNXA;TNXB;TNXB;VARS;VPS52;VWA7;WDR46;ZBTB9;ZBTB12;ZBTB22	32557478	rs9271147	6	32577385	T	C	0.135189	-0.0514882	0.0208643	0.0135959	-1.05081	0.038528	8.64726e-164	0.0489986	0.0199366	0.013982	1.00206e-06	0.921394	20
cg13778567	6	ABHD16A;AGER;AGPAT1;APOM;ATF6B;B3GALT4;BAG6;BAK1;BRD2;BTNL2;C2;C4A;C4A;C4B;C4B;C4B_2;C4B_2;C6orf10;C6orf25;C6orf47;C6orf48;CFB;CLIC1;COL11A2;CSNK2B;CUTA;CYP21A1P;CYP21A2;CYP21A2;DAXX;DDAH2;DXO;EGFL8;EHMT2;FKBPL;GGNBP1;GPANK1;GPSM3;HCG23;HCG25;HLA-DMA;HLA-DMB;HLA-DOA;HLA-DOB;HLA-DPA1;HLA-DPB1;HLA-DPB2;HLA-DQA1;HLA-DQA2;HLA-DQB1;HLA-DQB2;HLA-DRA;HLA-DRB1;HLA-DRB5;HLA-DRB6;HSD17B8;HSPA1A;HSPA1B;HSPA1L;ITPR3;KIFC1;LINC00336;LOC100294145;LOC100507547;LOC102060414;LSM2;LY6G5B;LY6G5C;LY6G6C;LY6G6D;LY6G6E;LY6G6F;MIR219A1;MIR1236;MIR4646;MIR5004;MIR6721;MIR6833;MIR6834;MIR6873;MSH5;MSH5-SAPCD1;NELFE;NEU1;NOTCH4;PBX2;PFDN6;PHF1;PPT2;PPT2-EGFL8;PRRT1;PSMB8;PSMB9;RGL2;RING1;RNF5;RNF5P1;RPS18;RXRB;SAPCD1;SKIV2L;SLC39A7;SLC44A4;SNORD48;SNORD52;STK19;STK19;SYNGAP1;TAP1;TAP2;TAPBP;TAPSAR1;TNXA;TNXB;TNXB;VARS;VPS52;VWA7;WDR46;ZBTB9;ZBTB12;ZBTB22	32609783	rs28366319	6	32561495	A	G	0.300199	-0.00355519	0.0175794	0.839732	1.09606	0.0248368	0	-0.00324361	0.0160389	0.839734	0.00223068	0.179577	20
cg23214071	6	ABHD16A;AGER;AGPAT1;ATF6B;B3GALT4;BAK1;BRD2;BTNL2;C2;C4A;C4A;C4B;C4B;C4B_2;C4B_2;C6orf10;C6orf25;C6orf47;C6orf48;CFB;CLIC1;COL11A2;CSNK2B;CUTA;CYP21A1P;CYP21A2;CYP21A2;DAXX;DDAH2;DXO;EGFL8;EHMT2;FKBPL;GGNBP1;GPANK1;GPSM3;HCG23;HCG25;HLA-DMA;HLA-DMB;HLA-DOA;HLA-DOB;HLA-DPA1;HLA-DPB1;HLA-DPB2;HLA-DQA1;HLA-DQA2;HLA-DQB1;HLA-DQB2;HLA-DRA;HLA-DRB1;HLA-DRB5;HLA-DRB6;HSD17B8;HSPA1A;HSPA1B;HSPA1L;ITPR3;KIFC1;LINC00336;LOC100294145;LOC100507547;LOC102060414;LSM2;LY6G5B;LY6G5C;LY6G6C;LY6G6D;LY6G6E;LY6G6F;MIR219A1;MIR1236;MIR4646;MIR5004;MIR6721;MIR6833;MIR6834;MIR6873;MSH5;MSH5-SAPCD1;NELFE;NEU1;NOTCH4;PBX2;PFDN6;PHF1;PPT2;PPT2-EGFL8;PRRT1;PSMB8;PSMB9;RGL2;RING1;RNF5;RNF5P1;RPS18;RXRB;SAPCD1;SKIV2L;SLC39A7;SLC44A4;SNORD48;SNORD52;STK19;STK19;SYNGAP1;TAP1;TAP2;TAPBP;TAPSAR1;TNXA;TNXB;TNXB;VARS;VPS52;VWA7;WDR46;ZBTB9;ZBTB12;ZBTB22	32627784	rs9274623	6	32635998	T	G	0.202783	0.0739283	0.0209734	0.000423707	-1.04398	0.0308717	1.11963e-250	-0.0708139	0.0201987	0.000455124	0.000334527	0.833146	20
cg01745539	6	ABHD16A;AGER;AGPAT1;ATF6B;B3GALT4;BAK1;BRD2;BTNL2;C2;C4A;C4A;C4B;C4B;C4B_2;C4B_2;C6orf10;C6orf25;C6orf48;CFB;CLIC1;COL11A2;CSNK2B;CUTA;CYP21A1P;CYP21A2;CYP21A2;DAXX;DDAH2;DXO;EGFL8;EHMT2;FKBPL;GGNBP1;GPANK1;GPSM3;HCG23;HCG25;HLA-DMA;HLA-DMB;HLA-DOA;HLA-DOB;HLA-DPA1;HLA-DPB1;HLA-DPB2;HLA-DQA1;HLA-DQA2;HLA-DQB1;HLA-DQB2;HLA-DRA;HLA-DRB1;HLA-DRB5;HLA-DRB6;HSD17B8;HSPA1A;HSPA1B;HSPA1L;ITPR3;KIFC1;LINC00336;LOC100294145;LOC100507547;LOC102060414;LSM2;LY6G5B;LY6G5C;LY6G6C;LY6G6D;LY6G6E;LY6G6F;MIR219A1;MIR1236;MIR4646;MIR5004;MIR6721;MIR6833;MIR6834;MIR6873;MSH5;MSH5-SAPCD1;NELFE;NEU1;NOTCH4;PBX2;PFDN6;PHF1;PPT2;PPT2-EGFL8;PRRT1;PSMB8;PSMB9;RGL2;RING1;RNF5;RNF5P1;RPS18;RXRB;SAPCD1;SKIV2L;SLC39A7;SLC44A4;SNORD48;SNORD52;STK19;STK19;SYNGAP1;TAP1;TAP2;TAPBP;TAPSAR1;TNXA;TNXB;TNXB;VARS;VPS52;VWA7;WDR46;ZBTB9;ZBTB12;ZBTB22	32632331	rs9274579	6	32635312	A	G	0.240557	-0.0442245	0.0169838	0.00921636	1.10122	0.0296719	1.71901e-301	-0.0401595	0.0154606	0.0093895	4.85263e-05	0.414984	20
cg10180404	6	ABHD16A;AGER;AGPAT1;ATF6B;B3GALT4;BAK1;BRD2;BTNL2;C2;C4A;C4A;C4B;C4B;C4B_2;C4B_2;C6orf10;C6orf25;C6orf48;CFB;CLIC1;COL11A2;CSNK2B;CUTA;CYP21A1P;CYP21A2;CYP21A2;DAXX;DDAH2;DXO;EGFL8;EHMT2;FKBPL;GGNBP1;GPANK1;GPSM3;HCG23;HCG25;HLA-DMA;HLA-DMB;HLA-DOA;HLA-DOB;HLA-DPA1;HLA-DPB1;HLA-DPB2;HLA-DQA1;HLA-DQA2;HLA-DQB1;HLA-DQB2;HLA-DRA;HLA-DRB1;HLA-DRB5;HLA-DRB6;HSD17B8;HSPA1A;HSPA1B;HSPA1L;ITPR3;KIFC1;LINC00336;LOC100294145;LOC100507547;LOC102060414;LSM2;LY6G5B;LY6G5C;LY6G6C;LY6G6D;LY6G6E;LY6G6F;MIR219A1;MIR1236;MIR4646;MIR5004;MIR6721;MIR6833;MIR6834;MIR6873;MSH5;MSH5-SAPCD1;NELFE;NEU1;NOTCH4;PBX2;PFDN6;PHF1;PPT2;PPT2-EGFL8;PRRT1;PSMB8;PSMB9;RGL2;RING1;RNF5;RNF5P1;RPS18;RXRB;SAPCD1;SKIV2L;SLC39A7;SLC44A4;SNORD48;SNORD52;STK19;STK19;SYNGAP1;TAP1;TAP2;TAPBP;TAPSAR1;TNXA;TNXB;TNXB;VARS;VPS52;VWA7;WDR46;ZBTB9;ZBTB12;ZBTB22	32632334	rs9274498	6	32633941	G	A	0.187873	0.073137	0.021242	0.00057522	-1.0635	0.0300529	2.64908e-274	-0.0687701	0.020068	0.000610613	1.0949e-05	0.53666	20
cg21493951	6	ABHD16A;AGER;AGPAT1;ATF6B;B3GALT4;BAK1;BRD2;BTNL2;C2;C4A;C4A;C4B;C4B;C4B_2;C4B_2;C6orf10;C6orf25;C6orf48;CFB;CLIC1;COL11A2;CSNK2B;CUTA;CYP21A1P;CYP21A2;CYP21A2;DAXX;DDAH2;DXO;EGFL8;EHMT2;FKBPL;GGNBP1;GPANK1;GPSM3;HCG23;HCG25;HLA-DMA;HLA-DMB;HLA-DOA;HLA-DOB;HLA-DPA1;HLA-DPB1;HLA-DPB2;HLA-DQA1;HLA-DQA2;HLA-DQB1;HLA-DQB2;HLA-DRA;HLA-DRB1;HLA-DRB5;HLA-DRB6;HSD17B8;HSPA1A;HSPA1B;HSPA1L;ITPR3;KIFC1;LINC00336;LOC100294145;LOC100507547;LOC102060414;LSM2;LY6G5B;LY6G5C;LY6G6C;LY6G6D;LY6G6E;LY6G6F;MIR219A1;MIR1236;MIR4646;MIR5004;MIR6721;MIR6833;MIR6834;MIR6873;MSH5;MSH5-SAPCD1;NELFE;NEU1;NOTCH4;PBX2;PFDN6;PHF1;PPT2;PPT2-EGFL8;PRRT1;PSMB8;PSMB9;RGL2;RING1;RNF5;RNF5P1;RPS18;RXRB;SAPCD1;SKIV2L;SLC39A7;SLC44A4;SNORD48;SNORD52;STK19;STK19;SYNGAP1;TAP1;TAP2;TAPBP;TAPSAR1;TNXA;TNXB;TNXB;VARS;VPS52;VWA7;WDR46;ZBTB9;ZBTB12;ZBTB22	32632338	rs9271176	6	32578127	A	G	0.323062	-0.0575237	0.0150297	0.000129538	1.03892	0.0269892	0	-0.0553687	0.014538	0.000139781	5.84133e-05	0.0837419	20
cg22233843	6	ABHD16A;AGER;AGPAT1;ATF6B;B3GALT4;BAK1;BRD2;BTNL2;C2;C4A;C4A;C4B;C4B;C4B_2;C4B_2;C6orf10;C6orf25;C6orf48;CFB;CLIC1;COL11A2;CSNK2B;CUTA;CYP21A1P;CYP21A2;CYP21A2;DAXX;DDAH2;DXO;EGFL8;EHMT2;FKBPL;GGNBP1;GPANK1;GPSM3;HCG23;HCG25;HLA-DMA;HLA-DMB;HLA-DOA;HLA-DOB;HLA-DPA1;HLA-DPB1;HLA-DPB2;HLA-DQA1;HLA-DQA2;HLA-DQB1;HLA-DQB2;HLA-DRA;HLA-DRB1;HLA-DRB5;HLA-DRB6;HSD17B8;HSPA1A;HSPA1B;HSPA1L;ITPR3;KIFC1;LINC00336;LOC100294145;LOC100507547;LOC102060414;LSM2;LY6G5B;LY6G5C;LY6G6C;LY6G6D;LY6G6E;LY6G6F;MIR219A1;MIR1236;MIR4646;MIR5004;MIR6721;MIR6833;MIR6834;MIR6873;MSH5;MSH5-SAPCD1;NELFE;NEU1;NOTCH4;PBX2;PFDN6;PHF1;PPT2;PPT2-EGFL8;PRRT1;PSMB8;PSMB9;RGL2;RING1;RNF5;RNF5P1;RPS18;RXRB;SAPCD1;SKIV2L;SLC39A7;SLC44A4;SNORD48;SNORD52;STK19;STK19;SYNGAP1;TAP1;TAP2;TAPBP;TAPSAR1;TNXA;TNXB;TNXB;VARS;VPS52;VWA7;WDR46;ZBTB9;ZBTB12;ZBTB22	32632565	rs9274573	6	32635205	C	T	0.468191	-0.0499969	0.0148588	0.00076599	-0.894925	0.0280762	5.9564e-223	0.0558671	0.0166957	0.000819249	0.000762152	0.191414	20
cg22984282	6	ABHD16A;AGER;AGPAT1;ATF6B;B3GALT4;BAK1;BRD2;BTNL2;C2;C4A;C4A;C4B;C4B;C4B_2;C4B_2;C6orf10;C6orf25;C6orf48;CFB;CLIC1;COL11A2;CSNK2B;CUTA;CYP21A1P;CYP21A2;CYP21A2;DAXX;DDAH2;DXO;EGFL8;EHMT2;FKBPL;GGNBP1;GPANK1;GPSM3;HCG23;HCG25;HLA-DMA;HLA-DMB;HLA-DOA;HLA-DOB;HLA-DPA1;HLA-DPB1;HLA-DPB2;HLA-DQA1;HLA-DQA2;HLA-DQB1;HLA-DQB2;HLA-DRA;HLA-DRB1;HLA-DRB5;HLA-DRB6;HSD17B8;HSPA1A;HSPA1B;HSPA1L;ITPR3;KIFC1;LINC00336;LOC100294145;LOC100507547;LOC102060414;LSM2;LY6G5B;LY6G5C;LY6G6C;LY6G6D;LY6G6E;LY6G6F;MIR219A1;MIR1236;MIR4646;MIR5004;MIR6721;MIR6833;MIR6834;MIR6873;MSH5;MSH5-SAPCD1;NELFE;NEU1;NOTCH4;PBX2;PFDN6;PHF1;PPT2;PPT2-EGFL8;PRRT1;PSMB8;PSMB9;RGL2;RING1;RNF5;RNF5P1;RPS18;RXRB;SAPCD1;SKIV2L;SLC39A7;SLC44A4;SNORD48;SNORD52;STK19;STK19;SYNGAP1;TAP1;TAP2;TAPBP;TAPSAR1;TNXA;TNXB;TNXB;VARS;VPS52;VWA7;WDR46;ZBTB9;ZBTB12;ZBTB22	32632568	rs9274662	6	32636494	T	C	0.356859	-0.0478782	0.014923	0.00133499	-0.965099	0.0268547	7.84818e-283	0.0496096	0.0155242	0.00139521	5.84023e-05	0.300945	20
cg06255955	6	ABHD16A;AGER;AGPAT1;ATF6B;B3GALT4;BAK1;BRD2;BTNL2;C2;C4A;C4A;C4B;C4B;C4B_2;C4B_2;C6orf10;C6orf25;C6orf48;CFB;CLIC1;COL11A2;CSNK2B;CUTA;CYP21A1P;CYP21A2;CYP21A2;DAXX;DDAH2;DXO;EGFL8;EHMT2;FKBPL;GGNBP1;GPANK1;GPSM3;HCG23;HCG25;HLA-DMA;HLA-DMB;HLA-DOA;HLA-DOB;HLA-DPA1;HLA-DPB1;HLA-DPB2;HLA-DQA1;HLA-DQA2;HLA-DQB1;HLA-DQB2;HLA-DRA;HLA-DRB1;HLA-DRB5;HLA-DRB6;HSD17B8;HSPA1A;HSPA1B;HSPA1L;ITPR3;KIFC1;LINC00336;LOC100294145;LOC100507547;LOC102060414;LSM2;LY6G5B;LY6G5C;LY6G6C;LY6G6D;LY6G6E;LY6G6F;MIR219A1;MIR1236;MIR4646;MIR5004;MIR6721;MIR6833;MIR6834;MIR6873;MSH5;MSH5-SAPCD1;NELFE;NEU1;NOTCH4;PBX2;PFDN6;PHF1;PPT2;PPT2-EGFL8;PRRT1;PSMB8;PSMB9;RGL2;RING1;RNF5;RNF5P1;RPS18;RXRB;SAPCD1;SKIV2L;SLC39A7;SLC44A4;SNORD48;SNORD52;STK19;STK19;SYNGAP1;TAP1;TAP2;TAPBP;TAPSAR1;TNXA;TNXB;TNXB;VARS;VPS52;VWA7;WDR46;ZBTB9;ZBTB12;ZBTB22	32632639	rs9274623	6	32635998	T	G	0.202783	0.0739283	0.0209734	0.000423707	0.804037	0.0331923	1.25558e-129	0.0919464	0.0263598	0.000486422	5.47256e-05	0.553706	20
cg03796735	6	ABHD16A;AGER;AGPAT1;ATF6B;B3GALT4;BAK1;BRD2;BTNL2;C2;C4A;C4A;C4B;C4B;C4B_2;C4B_2;C6orf10;C6orf25;C6orf48;CFB;CLIC1;COL11A2;CSNK2B;CUTA;CYP21A1P;CYP21A2;CYP21A2;DAXX;DDAH2;DXO;EGFL8;EHMT2;FKBPL;GGNBP1;GPANK1;GPSM3;HCG23;HCG25;HLA-DMA;HLA-DMB;HLA-DOA;HLA-DOB;HLA-DPA1;HLA-DPB1;HLA-DPB2;HLA-DQA1;HLA-DQA2;HLA-DQB1;HLA-DQB2;HLA-DRA;HLA-DRB1;HLA-DRB5;HLA-DRB6;HSD17B8;HSPA1A;HSPA1B;HSPA1L;ITPR3;KIFC1;LINC00336;LOC100294145;LOC100507547;LOC102060414;LSM2;LY6G5B;LY6G5C;LY6G6C;LY6G6D;LY6G6E;LY6G6F;MIR219A1;MIR1236;MIR4646;MIR5004;MIR6721;MIR6833;MIR6834;MIR6873;MSH5;MSH5-SAPCD1;NELFE;NEU1;NOTCH4;PBX2;PFDN6;PHF1;PPT2;PPT2-EGFL8;PRRT1;PSMB8;PSMB9;RGL2;RING1;RNF5;RNF5P1;RPS18;RXRB;SAPCD1;SKIV2L;SLC39A7;SLC44A4;SNORD48;SNORD52;STK19;STK19;SYNGAP1;TAP1;TAP2;TAPBP;TAPSAR1;TNXA;TNXB;TNXB;VARS;VPS52;VWA7;WDR46;ZBTB9;ZBTB12;ZBTB22	32632643	rs9274623	6	32635998	T	G	0.202783	0.0739283	0.0209734	0.000423707	0.820436	0.0335811	7.92595e-132	0.0901086	0.0258284	0.000485308	0.000167888	0.542919	20
cg10846853	6	ABHD16A;AGER;AGPAT1;ATF6B;B3GALT4;BAK1;BRD2;BTNL2;C2;C4A;C4A;C4B;C4B;C4B_2;C4B_2;C6orf10;C6orf25;C6orf48;CFB;CLIC1;COL11A2;CSNK2B;CUTA;CYP21A1P;CYP21A2;CYP21A2;DAXX;DDAH2;DXO;EGFL8;EHMT2;FKBPL;GGNBP1;GPANK1;GPSM3;HCG23;HCG25;HLA-DMA;HLA-DMB;HLA-DOA;HLA-DOB;HLA-DPA1;HLA-DPB1;HLA-DPB2;HLA-DQA1;HLA-DQA2;HLA-DQB1;HLA-DQB2;HLA-DRA;HLA-DRB1;HLA-DRB5;HLA-DRB6;HSD17B8;HSPA1A;HSPA1B;HSPA1L;ITPR3;KIFC1;LINC00336;LOC100294145;LOC100507547;LOC102060414;LSM2;LY6G5B;LY6G5C;LY6G6C;LY6G6D;LY6G6E;LY6G6F;MIR219A1;MIR1236;MIR4646;MIR5004;MIR6721;MIR6833;MIR6834;MIR6873;MSH5;MSH5-SAPCD1;NELFE;NEU1;NOTCH4;PBX2;PFDN6;PHF1;PPT2;PPT2-EGFL8;PRRT1;PSMB8;PSMB9;RGL2;RING1;RNF5;RNF5P1;RPS18;RXRB;SAPCD1;SKIV2L;SLC39A7;SLC44A4;SNORD48;SNORD52;STK19;STK19;SYNGAP1;TAP1;TAP2;TAPBP;TAPSAR1;TNXA;TNXB;TNXB;VARS;VPS52;VWA7;WDR46;ZBTB9;ZBTB12;ZBTB22	32632859	rs34411532	6	32592294	A	G	0.17992	-0.0202064	0.018306	0.269674	0.663366	0.0457982	1.51723e-47	-0.0304604	0.0276756	0.271061	6.71746e-05	0.963408	20
cg23967822	6	ABHD16A;AGER;AGPAT1;ATF6B;B3GALT4;BAK1;BRD2;BTNL2;C2;C4A;C4A;C4B;C4B;C4B_2;C4B_2;C6orf10;C6orf25;C6orf48;CFB;CLIC1;COL11A2;CSNK2B;CUTA;CYP21A1P;CYP21A2;CYP21A2;DAXX;DDAH2;DXO;EGFL8;EHMT2;FKBPL;GGNBP1;GPANK1;GPSM3;HCG23;HCG25;HLA-DMA;HLA-DMB;HLA-DOA;HLA-DOB;HLA-DPA1;HLA-DPB1;HLA-DPB2;HLA-DQA1;HLA-DQA2;HLA-DQB1;HLA-DQB2;HLA-DRA;HLA-DRB1;HLA-DRB5;HLA-DRB6;HSD17B8;HSPA1A;HSPA1B;HSPA1L;ITPR3;KIFC1;LINC00336;LOC100294145;LOC100507547;LOC102060414;LSM2;LY6G5B;LY6G5C;LY6G6C;LY6G6D;LY6G6E;LY6G6F;MIR219A1;MIR1236;MIR4646;MIR5004;MIR6721;MIR6833;MIR6834;MIR6873;MSH5;MSH5-SAPCD1;NELFE;NEU1;NOTCH4;PBX2;PFDN6;PHF1;PPT2;PPT2-EGFL8;PRRT1;PSMB8;PSMB9;RGL2;RING1;RNF5;RNF5P1;RPS18;RXRB;SAPCD1;SKIV2L;SLC39A7;SLC44A4;SNORD48;SNORD52;STK19;STK19;SYNGAP1;TAP1;TAP2;TAPBP;TAPSAR1;TNXA;TNXB;TNXB;VARS;VPS52;VWA7;WDR46;ZBTB9;ZBTB12;ZBTB22	32632961	rs41268899	6	32070074	A	G	0.100398	-0.0252281	0.0329985	0.444556	0.435116	0.0490093	6.79287e-19	-0.0579802	0.0761191	0.446237	0.000111864	0.164694	9
cg03403720	6	ABHD16A;AGER;AGPAT1;ATF6B;B3GALT4;BAK1;BRD2;BTNL2;C2;C4A;C4A;C4B;C4B;C4B_2;C4B_2;C6orf10;C6orf25;C6orf48;CFB;CLIC1;COL11A2;CSNK2B;CUTA;CYP21A1P;CYP21A2;CYP21A2;DAXX;DDAH2;DXO;EGFL8;EHMT2;FKBPL;GGNBP1;GPANK1;GPSM3;HCG23;HCG25;HLA-DMA;HLA-DMB;HLA-DOA;HLA-DOB;HLA-DPA1;HLA-DPB1;HLA-DPB2;HLA-DQA1;HLA-DQA2;HLA-DQB1;HLA-DQB2;HLA-DRA;HLA-DRB1;HLA-DRB5;HLA-DRB6;HSD17B8;HSPA1A;HSPA1B;HSPA1L;ITPR3;KIFC1;LINC00336;LOC100294145;LOC100507547;LOC102060414;LSM2;LY6G5B;LY6G5C;LY6G6C;LY6G6D;LY6G6E;LY6G6F;MIR219A1;MIR1236;MIR4646;MIR5004;MIR6721;MIR6833;MIR6834;MIR6873;MSH5;MSH5-SAPCD1;NELFE;NEU1;NOTCH4;PBX2;PFDN6;PHF1;PPT2;PPT2-EGFL8;PRRT1;PSMB8;PSMB9;RGL2;RING1;RNF5;RNF5P1;RPS18;RXRB;SAPCD1;SKIV2L;SLC39A7;SLC44A4;SNORD48;SNORD52;STK19;STK19;SYNGAP1;TAP1;TAP2;TAPBP;TAPSAR1;TNXA;TNXB;TNXB;VARS;VPS52;VWA7;WDR46;ZBTB9;ZBTB12;ZBTB22	32632970	rs1049057	6	32634350	T	C	0.424453	-0.0503044	0.0148618	0.00071227	-0.630232	0.0301669	6.39801e-97	0.0798189	0.023889	0.000834044	0.0140225	0.197388	20
cg27196273	6	ABHD16A;AGER;AGPAT1;ATF6B;B3GALT4;BAK1;BRD2;BTNL2;C2;C4A;C4A;C4B;C4B;C4B_2;C4B_2;C6orf10;C6orf25;C6orf48;CFB;CLIC1;COL11A2;CSNK2B;CUTA;CYP21A1P;CYP21A2;CYP21A2;DAXX;DDAH2;DXO;EGFL8;EHMT2;FKBPL;GGNBP1;GPANK1;GPSM3;HCG23;HCG25;HLA-DMA;HLA-DMB;HLA-DOA;HLA-DOB;HLA-DPA1;HLA-DPB1;HLA-DPB2;HLA-DQA1;HLA-DQA2;HLA-DQB1;HLA-DQB2;HLA-DRA;HLA-DRB1;HLA-DRB5;HLA-DRB6;HSD17B8;HSPA1A;HSPA1B;HSPA1L;ITPR3;KIFC1;LINC00336;LOC100294145;LOC100507547;LOC102060414;LSM2;LY6G5B;LY6G5C;LY6G6C;LY6G6D;LY6G6E;LY6G6F;MIR219A1;MIR1236;MIR4646;MIR5004;MIR6721;MIR6833;MIR6834;MIR6873;MSH5;MSH5-SAPCD1;NELFE;NEU1;NOTCH4;PBX2;PFDN6;PHF1;PPT2;PPT2-EGFL8;PRRT1;PSMB8;PSMB9;RGL2;RING1;RNF5;RNF5P1;RPS18;RXRB;SAPCD1;SKIV2L;SLC39A7;SLC44A4;SNORD48;SNORD52;STK19;STK19;SYNGAP1;TAP1;TAP2;TAPBP;TAPSAR1;TNXA;TNXB;TNXB;VARS;VPS52;VWA7;WDR46;ZBTB9;ZBTB12;ZBTB22	32632992	rs9274579	6	32635312	A	G	0.240557	-0.0442245	0.0169838	0.00921636	-0.645879	0.0347897	6.14014e-77	0.0684718	0.026553	0.00991781	0.00432282	0.0516749	20
cg04317588	6	ABHD16A;AGER;AGPAT1;ATF6B;B3GALT4;BAK1;BRD2;BTNL2;C2;C4A;C4A;C4B;C4B;C4B_2;C4B_2;C6orf10;C6orf25;C6orf48;CFB;CLIC1;COL11A2;CSNK2B;CUTA;CYP21A1P;CYP21A2;CYP21A2;DAXX;DDAH2;DXO;EGFL8;EHMT2;FKBPL;GGNBP1;GPANK1;GPSM3;HCG23;HCG25;HLA-DMA;HLA-DMB;HLA-DOA;HLA-DOB;HLA-DPA1;HLA-DPB1;HLA-DPB2;HLA-DQA1;HLA-DQA2;HLA-DQB1;HLA-DQB2;HLA-DRA;HLA-DRB1;HLA-DRB5;HLA-DRB6;HSD17B8;HSPA1A;HSPA1B;HSPA1L;ITPR3;KIFC1;LINC00336;LOC100294145;LOC100507547;LOC102060414;LSM2;LY6G5B;LY6G5C;LY6G6C;LY6G6D;LY6G6E;LY6G6F;MIR219A1;MIR1236;MIR4646;MIR5004;MIR6721;MIR6833;MIR6834;MIR6873;MSH5;MSH5-SAPCD1;NELFE;NEU1;NOTCH4;PBX2;PFDN6;PHF1;PPT2;PPT2-EGFL8;PRRT1;PSMB8;PSMB9;RGL2;RING1;RNF5;RNF5P1;RPS18;RXRB;SAPCD1;SKIV2L;SLC39A7;SLC44A4;SNORD48;SNORD52;STK19;STK19;SYNGAP1;TAP1;TAP2;TAPBP;TAPSAR1;TNXA;TNXB;TNXB;VARS;VPS52;VWA7;WDR46;ZBTB9;ZBTB12;ZBTB22	32632995	rs9274579	6	32635312	A	G	0.240557	-0.0442245	0.0169838	0.00921636	-0.657699	0.0349223	4.03569e-79	0.0672412	0.0260687	0.00989764	0.00375106	0.109595	20
cg13047157	6	ABHD16A;AGER;AGPAT1;ATF6B;B3GALT4;BAK1;BRD2;BTNL2;C2;C4A;C4A;C4B;C4B;C4B_2;C4B_2;C6orf10;C6orf25;C6orf48;CFB;CLIC1;COL11A2;CSNK2B;CUTA;CYP21A1P;CYP21A2;CYP21A2;DAXX;DDAH2;DXO;EGFL8;EHMT2;FKBPL;GGNBP1;GPANK1;GPSM3;HCG23;HCG25;HLA-DMA;HLA-DMB;HLA-DOA;HLA-DOB;HLA-DPA1;HLA-DPB1;HLA-DPB2;HLA-DQA1;HLA-DQA2;HLA-DQB1;HLA-DQB2;HLA-DRA;HLA-DRB1;HLA-DRB5;HLA-DRB6;HSD17B8;HSPA1A;HSPA1B;HSPA1L;ITPR3;KIFC1;LINC00336;LOC100294145;LOC100507547;LOC102060414;LSM2;LY6G5B;LY6G5C;LY6G6C;LY6G6D;LY6G6E;LY6G6F;MIR219A1;MIR1236;MIR4646;MIR5004;MIR6721;MIR6833;MIR6834;MIR6873;MSH5;MSH5-SAPCD1;NELFE;NEU1;NOTCH4;PBX2;PFDN6;PHF1;PPT2;PPT2-EGFL8;PRRT1;PSMB8;PSMB9;RGL2;RING1;RNF5;RNF5P1;RPS18;RXRB;SAPCD1;SKIV2L;SLC39A7;SLC44A4;SNORD48;SNORD52;STK19;STK19;SYNGAP1;TAP1;TAP2;TAPBP;TAPSAR1;TNXA;TNXB;TNXB;VARS;VPS52;VWA7;WDR46;ZBTB9;ZBTB12;ZBTB22	32633114	rs9274579	6	32635312	A	G	0.240557	-0.0442245	0.0169838	0.00921636	-0.78566	0.0337285	5.14454e-120	0.0562896	0.0217519	0.009659	0.000315843	0.318533	20
cg23464743	6	ABHD16A;AGER;AGPAT1;ATF6B;B3GALT4;BAK1;BRD2;BTNL2;C2;C4A;C4A;C4B;C4B;C4B_2;C4B_2;C6orf10;C6orf25;C6orf48;CFB;CLIC1;COL11A2;CSNK2B;CUTA;CYP21A1P;CYP21A2;CYP21A2;DAXX;DDAH2;DXO;EGFL8;EHMT2;FKBPL;GGNBP1;GPANK1;GPSM3;HCG23;HCG25;HLA-DMA;HLA-DMB;HLA-DOA;HLA-DOB;HLA-DPA1;HLA-DPB1;HLA-DPB2;HLA-DQA1;HLA-DQA2;HLA-DQB1;HLA-DQB2;HLA-DRA;HLA-DRB1;HLA-DRB5;HLA-DRB6;HSD17B8;HSPA1A;HSPA1B;HSPA1L;ITPR3;KIFC1;LINC00336;LOC100294145;LOC100507547;LOC102060414;LSM2;LY6G5B;LY6G5C;LY6G6C;LY6G6D;LY6G6E;LY6G6F;MIR219A1;MIR1236;MIR4646;MIR5004;MIR6721;MIR6833;MIR6834;MIR6873;MSH5;MSH5-SAPCD1;NELFE;NEU1;NOTCH4;PBX2;PFDN6;PHF1;PPT2;PPT2-EGFL8;PRRT1;PSMB8;PSMB9;RGL2;RING1;RNF5;RNF5P1;RPS18;RXRB;SAPCD1;SKIV2L;SLC39A7;SLC44A4;SNORD48;SNORD52;STK19;STK19;SYNGAP1;TAP1;TAP2;TAPBP;TAPSAR1;TNXA;TNXB;TNXB;VARS;VPS52;VWA7;WDR46;ZBTB9;ZBTB12;ZBTB22	32633163	rs9274617	6	32635904	A	T	0.379722	0.0421593	0.0171464	0.0139408	1.03933	0.0265367	0	0.0405639	0.01653	0.0141295	6.40386e-05	0.212249	20
cg13353717	6	ABHD16A;AGER;AGPAT1;ATF6B;B3GALT4;BAK1;BRD2;BTNL2;C2;C4A;C4A;C4B;C4B;C4B_2;C4B_2;C6orf10;C6orf25;C6orf48;CFB;CLIC1;COL11A2;CSNK2B;CUTA;CYP21A1P;CYP21A2;CYP21A2;DAXX;DDAH2;DXO;EGFL8;EHMT2;FKBPL;GGNBP1;GPSM3;HCG23;HCG25;HLA-DMA;HLA-DMB;HLA-DOA;HLA-DOB;HLA-DPA1;HLA-DPB1;HLA-DPB2;HLA-DQA1;HLA-DQA2;HLA-DQB1;HLA-DQB2;HLA-DRA;HLA-DRB1;HLA-DRB5;HLA-DRB6;HSD17B8;HSPA1A;HSPA1B;HSPA1L;ITPR3;KIFC1;LINC00336;LOC100294145;LOC100507547;LOC102060414;LSM2;LY6G5B;LY6G5C;LY6G6C;LY6G6D;LY6G6E;LY6G6F;MIR219A1;MIR1236;MIR4646;MIR5004;MIR6721;MIR6833;MIR6834;MIR6873;MSH5;MSH5-SAPCD1;NELFE;NEU1;NOTCH4;PBX2;PFDN6;PHF1;PPT2;PPT2-EGFL8;PRRT1;PSMB8;PSMB9;RGL2;RING1;RNF5;RNF5P1;RPS18;RXRB;SAPCD1;SKIV2L;SLC39A7;SLC44A4;SNORD48;SNORD52;STK19;STK19;SYNGAP1;TAP1;TAP2;TAPBP;TAPSAR1;TNXA;TNXB;TNXB;VARS;VPS52;VWA7;WDR46;ZBTB9;ZBTB12;ZBTB22	32634276	rs9274662	6	32636494	T	C	0.356859	-0.0478782	0.014923	0.00133499	-1.00412	0.0252697	0	0.0476818	0.0149101	0.00138412	0.00237128	0.353249	20
cg23336481	6	ABHD16A;AGER;AGPAT1;ATF6B;B3GALT4;BAK1;BRD2;BTNL2;C2;C4A;C4A;C4B;C4B;C4B_2;C4B_2;C6orf10;C6orf25;C6orf48;CFB;CLIC1;COL11A2;CSNK2B;CUTA;CYP21A1P;CYP21A2;CYP21A2;DAXX;DDAH2;DXO;EGFL8;EHMT2;FKBPL;GGNBP1;GPSM3;HCG23;HCG25;HLA-DMA;HLA-DMB;HLA-DOA;HLA-DOB;HLA-DPA1;HLA-DPB1;HLA-DPB2;HLA-DQA1;HLA-DQA2;HLA-DQB1;HLA-DQB2;HLA-DRA;HLA-DRB1;HLA-DRB5;HLA-DRB6;HSD17B8;HSPA1A;HSPA1B;HSPA1L;ITPR3;KIFC1;LINC00336;LOC100294145;LOC100507547;LOC102060414;LSM2;LY6G5B;LY6G5C;LY6G6C;LY6G6D;LY6G6E;LY6G6F;MIR219A1;MIR1236;MIR4646;MIR5004;MIR6721;MIR6833;MIR6834;MIR6873;MSH5;MSH5-SAPCD1;NELFE;NEU1;NOTCH4;PBX2;PFDN6;PHF1;PPT2;PPT2-EGFL8;PRRT1;PSMB8;PSMB9;RGL2;RING1;RNF5;RNF5P1;RPS18;RXRB;SAPCD1;SKIV2L;SLC39A7;SLC44A4;SNORD48;SNORD52;STK19;STK19;SYNGAP1;TAP1;TAP2;TAPBP;TAPSAR1;TNXA;TNXB;TNXB;VARS;VPS52;VWA7;WDR46;ZBTB9;ZBTB12;ZBTB22	32634344	rs9274498	6	32633941	G	A	0.187873	0.073137	0.021242	0.00057522	0.885915	0.0319429	2.69272e-169	0.0825553	0.0241615	0.000633598	7.29718e-05	0.407166	20
cg05724777	6	ABHD16A;AGER;AGPAT1;ATF6B;B3GALT4;BAK1;BRD2;BTNL2;C2;C4A;C4A;C4B;C4B;C4B_2;C4B_2;C6orf10;C6orf25;C6orf48;CFB;CLIC1;COL11A2;CSNK2B;CUTA;CYP21A1P;CYP21A2;CYP21A2;DAXX;DDAH2;DXO;EGFL8;EHMT2;FKBPL;GGNBP1;GPSM3;HCG23;HCG25;HLA-DMA;HLA-DMB;HLA-DOA;HLA-DOB;HLA-DPA1;HLA-DPB1;HLA-DPB2;HLA-DQA1;HLA-DQA2;HLA-DQB1;HLA-DQB2;HLA-DRA;HLA-DRB1;HLA-DRB5;HLA-DRB6;HSD17B8;HSPA1A;HSPA1B;HSPA1L;ITPR3;KIFC1;LINC00336;LOC100294145;LOC100507547;LOC102060414;LSM2;LY6G5B;LY6G5C;LY6G6C;LY6G6D;LY6G6E;LY6G6F;MIR219A1;MIR1236;MIR4646;MIR5004;MIR6721;MIR6833;MIR6834;MIR6873;MSH5;MSH5-SAPCD1;NELFE;NEU1;NOTCH4;PBX2;PFDN6;PHF1;PPT2;PPT2-EGFL8;PRRT1;PSMB8;PSMB9;RGL2;RING1;RNF5;RNF5P1;RPS18;RXRB;SAPCD1;SKIV2L;SLC39A7;SLC44A4;SNORD48;SNORD52;STK19;STK19;SYNGAP1;TAP1;TAP2;TAPBP;TAPSAR1;TNXA;TNXB;TNXB;VARS;VPS52;VWA7;WDR46;ZBTB9;ZBTB12;ZBTB22	32634362	rs9274669	6	32636591	A	G	0.393638	-0.0463008	0.0148835	0.0018653	-0.70912	0.0298128	4.69122e-125	0.0652933	0.0211674	0.00203818	0.000370943	0.224259	20
cg25219495	6	ABHD16A;AGER;AGPAT1;ATF6B;B3GALT4;BAK1;BRD2;BTNL2;C2;C4A;C4A;C4B;C4B;C4B_2;C4B_2;C6orf10;C6orf25;C6orf48;CFB;CLIC1;COL11A2;CUTA;CYP21A1P;CYP21A2;CYP21A2;DAXX;DDAH2;DXO;EGFL8;EHMT2;FKBPL;GGNBP1;GPSM3;HCG23;HCG25;HLA-DMA;HLA-DMB;HLA-DOA;HLA-DOB;HLA-DPA1;HLA-DPB1;HLA-DPB2;HLA-DQA1;HLA-DQA2;HLA-DQB1;HLA-DQB2;HLA-DRA;HLA-DRB1;HLA-DRB5;HLA-DRB6;HSD17B8;HSPA1A;HSPA1B;HSPA1L;ITPR3;KIFC1;LINC00336;LOC100294145;LOC100507547;LOC102060414;LSM2;LY6G5C;LY6G6C;LY6G6D;LY6G6E;LY6G6F;MIR219A1;MIR1236;MIR4646;MIR5004;MIR6721;MIR6833;MIR6834;MIR6873;MSH5;MSH5-SAPCD1;NELFE;NEU1;NOTCH4;PBX2;PFDN6;PHF1;PPT2;PPT2-EGFL8;PRRT1;PSMB8;PSMB9;RGL2;RING1;RNF5;RNF5P1;RPS18;RXRB;SAPCD1;SKIV2L;SLC39A7;SLC44A4;SNORD48;SNORD52;STK19;STK19;SYNGAP1;TAP1;TAP2;TAPBP;TAPSAR1;TNXA;TNXB;TNXB;VARS;VPS52;VWA7;WDR46;ZBTB9;ZBTB12;ZBTB22	32640493	rs28383313	6	32587117	G	C	0.32008	-0.0117604	0.0171854	0.49377	-0.96455	0.0267902	7.28486e-284	0.0121926	0.0178202	0.493848	9.26992e-05	0.0968317	20
cg01244342	6	AGER;AGPAT1;ATF6B;B3GALT4;BAK1;BRD2;BTNL2;C2;C4A;C4A;C4B;C4B;C4B_2;C4B_2;C6orf10;C6orf48;CFB;COL11A2;CUTA;CYP21A1P;CYP21A2;CYP21A2;DAXX;DXO;EGFL8;EHMT2;FKBPL;GGNBP1;GPSM3;HCG23;HCG25;HLA-DMA;HLA-DMB;HLA-DOA;HLA-DOB;HLA-DPA1;HLA-DPB1;HLA-DPB2;HLA-DQA1;HLA-DQA2;HLA-DQB1;HLA-DQB2;HLA-DRA;HLA-DRB1;HLA-DRB5;HLA-DRB6;HSD17B8;HSPA1A;HSPA1B;HSPA1L;IP6K3;ITPR3;KIFC1;LINC00336;LOC100294145;LOC100507547;LOC102060414;LSM2;MIR219A1;MIR1236;MIR5004;MIR6721;MIR6833;MIR6834;MIR6873;MSH5;MSH5-SAPCD1;NELFE;NEU1;NOTCH4;PBX2;PFDN6;PHF1;PPT2;PPT2-EGFL8;PRRT1;PSMB8;PSMB9;RGL2;RING1;RNF5;RNF5P1;RPS18;RXRB;SAPCD1;SKIV2L;SLC39A7;SLC44A4;SNORD48;SNORD52;STK19;STK19;SYNGAP1;TAP1;TAP2;TAPBP;TAPSAR1;TNXA;TNXB;TNXB;UQCC2;VARS;VPS52;VWA7;WDR46;ZBTB9;ZBTB12;ZBTB22	32709470	rs28707773	6	32572278	A	C	0.139165	-0.0232949	0.0191256	0.223226	-0.466907	0.051379	1.01336e-19	0.0498919	0.0413286	0.227355	0.0310152	0.999962	20
cg19350679	6	AGER;AGPAT1;ATF6B;B3GALT4;BAK1;BRD2;BTNL2;C2;C4A;C4A;C4B;C4B;C4B_2;C4B_2;C6orf10;C6orf48;CFB;COL11A2;CUTA;CYP21A1P;CYP21A2;CYP21A2;DAXX;DXO;EGFL8;EHMT2;FKBPL;GGNBP1;GPSM3;HCG23;HCG25;HLA-DMA;HLA-DMB;HLA-DOA;HLA-DOB;HLA-DPA1;HLA-DPB1;HLA-DPB2;HLA-DQA1;HLA-DQA2;HLA-DQB1;HLA-DQB2;HLA-DRA;HLA-DRB1;HLA-DRB5;HLA-DRB6;HSD17B8;HSPA1A;HSPA1B;HSPA1L;IP6K3;ITPR3;KIFC1;LINC00336;LOC100294145;LOC100507547;LOC102060414;LSM2;MIR219A1;MIR1236;MIR5004;MIR6721;MIR6833;MIR6834;MIR6873;MSH5;MSH5-SAPCD1;NELFE;NEU1;NOTCH4;PBX2;PFDN6;PHF1;PPT2;PPT2-EGFL8;PRRT1;PSMB8;PSMB9;RGL2;RING1;RNF5;RNF5P1;RPS18;RXRB;SAPCD1;SKIV2L;SLC39A7;SLC44A4;SNORD48;SNORD52;STK19;STK19;SYNGAP1;TAP1;TAP2;TAPBP;TAPSAR1;TNXA;TNXB;TNXB;UQCC2;VARS;VPS52;VWA7;WDR46;ZBTB9;ZBTB12;ZBTB22	32710506	rs3763354	6	32786917	G	A	0.198807	-0.0491643	0.0186402	0.00835094	-1.00959	0.0325207	1.35204e-211	0.0486973	0.0185297	0.008587	0.000403607	0.13815	20
cg10023855	6	AGER;AGPAT1;ATF6B;B3GALT4;BAK1;BRD2;BTNL2;C2;C4A;C4A;C4B;C4B;C4B_2;C4B_2;C6orf10;C6orf48;CFB;COL11A2;CUTA;CYP21A1P;CYP21A2;CYP21A2;DAXX;DXO;EGFL8;EHMT2;FKBPL;GGNBP1;GPSM3;HCG23;HCG25;HLA-DMA;HLA-DMB;HLA-DOA;HLA-DOB;HLA-DPA1;HLA-DPB1;HLA-DPB2;HLA-DQA1;HLA-DQA2;HLA-DQB1;HLA-DQB2;HLA-DRA;HLA-DRB1;HLA-DRB5;HLA-DRB6;HSD17B8;HSPA1A;HSPA1B;HSPA1L;IP6K3;ITPR3;KIFC1;LINC00336;LOC100294145;LOC100507547;LOC102060414;LSM2;MIR219A1;MIR1236;MIR5004;MIR6721;MIR6833;MIR6834;MIR6873;MSH5;MSH5-SAPCD1;NELFE;NEU1;NOTCH4;PBX2;PFDN6;PHF1;PPT2;PPT2-EGFL8;PRRT1;PSMB8;PSMB9;RGL2;RING1;RNF5;RNF5P1;RPS18;RXRB;SAPCD1;SKIV2L;SLC39A7;SLC44A4;SNORD48;SNORD52;STK19;STK19;SYNGAP1;TAP1;TAP2;TAPBP;TAPSAR1;TNXA;TNXB;TNXB;UQCC2;VARS;VPS52;VWA7;WDR46;ZBTB9;ZBTB12;ZBTB22	32710516	rs3763354	6	32786917	G	A	0.198807	-0.0491643	0.0186402	0.00835094	-0.825474	0.0350262	8.33795e-123	0.0595589	0.0227222	0.00876266	0.000244471	0.111005	20
cg01050736	6	AGER;AGPAT1;ATF6B;B3GALT4;BAK1;BRD2;BTNL2;C2;C4A;C4A;C4B;C4B;C4B_2;C4B_2;C6orf10;C6orf48;CFB;COL11A2;CUTA;CYP21A1P;CYP21A2;CYP21A2;DAXX;DXO;EGFL8;EHMT2;FKBPL;GGNBP1;GPSM3;HCG23;HCG25;HLA-DMA;HLA-DMB;HLA-DOA;HLA-DOB;HLA-DPA1;HLA-DPB1;HLA-DPB2;HLA-DQA1;HLA-DQA2;HLA-DQB1;HLA-DQB2;HLA-DRA;HLA-DRB1;HLA-DRB5;HLA-DRB6;HSD17B8;HSPA1A;HSPA1B;HSPA1L;IP6K3;ITPR3;KIFC1;LINC00336;LOC100294145;LOC100507547;LOC102060414;LSM2;MIR219A1;MIR1236;MIR5004;MIR6721;MIR6833;MIR6834;MIR6873;MSH5;MSH5-SAPCD1;NELFE;NEU1;NOTCH4;PBX2;PFDN6;PHF1;PPT2;PPT2-EGFL8;PRRT1;PSMB8;PSMB9;RGL2;RING1;RNF5;RNF5P1;RPS18;RXRB;SAPCD1;SKIV2L;SLC39A7;SLC44A4;SNORD48;SNORD52;STK19;STK19;SYNGAP1;TAP1;TAP2;TAPBP;TAPSAR1;TNXA;TNXB;TNXB;UQCC2;VARS;VPS52;VWA7;WDR46;ZBTB9;ZBTB12;ZBTB22	32710583	rs116070749	6	32501088	G	A	0.0715706	-0.0536222	0.0770555	0.486497	-0.556428	0.0540347	7.2238e-25	0.0963686	0.138798	0.48749	0.0407218	0.132681	20
cg23221363	6	AGER;AGPAT1;ATF6B;B3GALT4;BAK1;BRD2;BTNL2;C2;C4A;C4A;C4B;C4B;C4B_2;C4B_2;C6orf10;C6orf48;CFB;COL11A2;CUTA;CYP21A1P;CYP21A2;CYP21A2;DAXX;DXO;EGFL8;EHMT2;FKBPL;GGNBP1;GPSM3;HCG23;HCG25;HLA-DMA;HLA-DMB;HLA-DOA;HLA-DOB;HLA-DPA1;HLA-DPB1;HLA-DPB2;HLA-DQA1;HLA-DQA2;HLA-DQB1;HLA-DQB2;HLA-DRA;HLA-DRB1;HLA-DRB5;HLA-DRB6;HSD17B8;HSPA1A;HSPA1B;HSPA1L;IP6K3;ITPR3;KIFC1;LINC00336;LOC100294145;LOC100507547;LOC102060414;LSM2;MIR219A1;MIR1236;MIR5004;MIR6721;MIR6833;MIR6834;MIR6873;MSH5;MSH5-SAPCD1;NELFE;NEU1;NOTCH4;PBX2;PFDN6;PHF1;PPT2;PPT2-EGFL8;PRRT1;PSMB8;PSMB9;RGL2;RING1;RNF5;RNF5P1;RPS18;RXRB;SAPCD1;SKIV2L;SLC39A7;SLC44A4;SNORD48;SNORD52;STK19;STK19;SYNGAP1;TAP1;TAP2;TAPBP;TAPSAR1;TNXA;TNXB;TNXB;UQCC2;VARS;VPS52;VWA7;WDR46;ZBTB9;ZBTB12;ZBTB22	32710933	rs75565243	6	31463379	A	G	0.0298211	-0.0676375	0.0369732	0.0673449	-1.4455	0.112999	1.81347e-37	0.0467918	0.0258384	0.0701499	0.0317215	0.181551	4
cg02293354	6	AGER;AGPAT1;ATF6B;B3GALT4;BAK1;BRD2;BTNL2;C2;C4A;C4A;C4B;C4B;C4B_2;C4B_2;C6orf10;C6orf48;CFB;COL11A2;CUTA;CYP21A1P;CYP21A2;CYP21A2;DAXX;DXO;EGFL8;EHMT2;FKBPL;GGNBP1;GPSM3;HCG23;HCG25;HLA-DMA;HLA-DMB;HLA-DOA;HLA-DOB;HLA-DPA1;HLA-DPB1;HLA-DPB2;HLA-DQA1;HLA-DQA2;HLA-DQB1;HLA-DQB2;HLA-DRA;HLA-DRB1;HLA-DRB5;HLA-DRB6;HSD17B8;HSPA1A;HSPA1B;HSPA1L;IP6K3;ITPR3;KIFC1;LINC00336;LOC100294145;LOC100507547;LOC102060414;LSM2;MIR219A1;MIR1236;MIR5004;MIR6721;MIR6833;MIR6834;MIR6873;MSH5;MSH5-SAPCD1;NELFE;NEU1;NOTCH4;PBX2;PFDN6;PHF1;PPT2;PPT2-EGFL8;PRRT1;PSMB8;PSMB9;RGL2;RING1;RNF5;RNF5P1;RPS18;RXRB;SAPCD1;SKIV2L;SLC39A7;SLC44A4;SNORD48;SNORD52;STK19;STK19;SYNGAP1;TAP1;TAP2;TAPBP;TAPSAR1;TNXA;TNXB;TNXB;UQCC2;VARS;VPS52;VWA7;WDR46;ZBTB9;ZBTB12;ZBTB22	32711008	rs9271406	6	32587588	A	G	0.49006	-0.0128442	0.0149349	0.389782	0.245329	0.0322401	2.75277e-14	-0.052355	0.0612646	0.392788	0.00373023	0.116416	20
cg06598146	6	AGER;AGPAT1;ATF6B;B3GALT4;BAK1;BRD2;BTNL2;C2;C4A;C4A;C4B;C4B;C4B_2;C4B_2;C6orf10;C6orf48;CFB;COL11A2;CUTA;CYP21A1P;CYP21A2;CYP21A2;DAXX;DXO;EGFL8;EHMT2;FKBPL;GGNBP1;GPSM3;HCG23;HCG25;HLA-DMA;HLA-DMB;HLA-DOA;HLA-DOB;HLA-DPA1;HLA-DPB1;HLA-DPB2;HLA-DQA1;HLA-DQA2;HLA-DQB1;HLA-DQB2;HLA-DRA;HLA-DRB1;HLA-DRB5;HLA-DRB6;HSD17B8;HSPA1A;HSPA1B;HSPA1L;IP6K3;ITPR3;KIFC1;LINC00336;LOC100294145;LOC100507547;LOC102060414;LSM2;MIR219A1;MIR1236;MIR5004;MIR6721;MIR6833;MIR6834;MIR6873;MSH5;MSH5-SAPCD1;NELFE;NEU1;NOTCH4;PBX2;PFDN6;PHF1;PPT2;PPT2-EGFL8;PRRT1;PSMB8;PSMB9;RGL2;RING1;RNF5;RNF5P1;RPS18;RXRB;SAPCD1;SKIV2L;SLC39A7;SLC44A4;SNORD48;SNORD52;STK19;STK19;SYNGAP1;TAP1;TAP2;TAPBP;TAPSAR1;TNXA;TNXB;TNXB;UQCC2;VARS;VPS52;VWA7;WDR46;ZBTB9;ZBTB12;ZBTB22	32711632	rs3828789	6	32635754	G	T	0.409543	-0.0519346	0.0148829	0.000483837	-0.28271	0.0327438	5.92433e-18	0.183703	0.0567808	0.00121516	0.0113455	0.148978	20
cg18785140	6	AGER;AGPAT1;ATF6B;B3GALT4;BAK1;BRD2;BTNL2;C2;C4A;C4A;C4B;C4B;C4B_2;C4B_2;C6orf10;C6orf48;CFB;COL11A2;CUTA;CYP21A1P;CYP21A2;CYP21A2;DAXX;DXO;EGFL8;EHMT2;FKBPL;GGNBP1;GPSM3;HCG23;HCG25;HLA-DMA;HLA-DMB;HLA-DOA;HLA-DOB;HLA-DPA1;HLA-DPB1;HLA-DPB2;HLA-DQA1;HLA-DQA2;HLA-DQB1;HLA-DQB2;HLA-DRA;HLA-DRB1;HLA-DRB5;HLA-DRB6;HSD17B8;HSPA1A;HSPA1B;HSPA1L;IP6K3;ITPR3;KIFC1;LINC00336;LOC100294145;LOC100507547;LOC102060414;LSM2;MIR219A1;MIR1236;MIR5004;MIR6721;MIR6833;MIR6834;MIR6873;MSH5;MSH5-SAPCD1;NELFE;NEU1;NOTCH4;PBX2;PFDN6;PHF1;PPT2;PPT2-EGFL8;PRRT1;PSMB8;PSMB9;RGL2;RING1;RNF5;RNF5P1;RPS18;RXRB;SAPCD1;SKIV2L;SLC39A7;SLC44A4;SNORD48;SNORD52;STK19;STK19;SYNGAP1;TAP1;TAP2;TAPBP;TAPSAR1;TNXA;TNXB;TNXB;UQCC2;VARS;VPS52;VWA7;WDR46;ZBTB9;ZBTB12;ZBTB22	32712045	rs241438	6	32797620	T	C	0.358847	0.021985	0.0150414	0.143842	-0.265213	0.0340001	6.17324e-15	-0.0828956	0.0577015	0.150823	0.0130398	0.102108	20
cg23117647	6	AGER;AGPAT1;ATF6B;B3GALT4;BAK1;BRD2;BTNL2;C2;C4A;C4A;C4B;C4B;C4B_2;C4B_2;C6orf10;C6orf48;CFB;COL11A2;CUTA;CYP21A1P;CYP21A2;CYP21A2;DAXX;DXO;EGFL8;EHMT2;FKBPL;GGNBP1;GPSM3;HCG23;HCG25;HLA-DMA;HLA-DMB;HLA-DOA;HLA-DOB;HLA-DPA1;HLA-DPB1;HLA-DPB2;HLA-DQA1;HLA-DQA2;HLA-DQB1;HLA-DQB2;HLA-DRA;HLA-DRB1;HLA-DRB5;HLA-DRB6;HSD17B8;HSPA1A;HSPA1B;HSPA1L;IP6K3;ITPR3;KIFC1;LINC00336;LOC100294145;LOC100507547;LOC102060414;LSM2;MIR219A1;MIR1236;MIR5004;MIR6721;MIR6833;MIR6834;MIR6873;MSH5;MSH5-SAPCD1;NELFE;NEU1;NOTCH4;PBX2;PFDN6;PHF1;PPT2;PPT2-EGFL8;PRRT1;PSMB8;PSMB9;RGL2;RING1;RNF5;RNF5P1;RPS18;RXRB;SAPCD1;SKIV2L;SLC39A7;SLC44A4;SNORD48;SNORD52;STK19;STK19;SYNGAP1;TAP1;TAP2;TAPBP;TAPSAR1;TNXA;TNXB;TNXB;UQCC2;VARS;VPS52;VWA7;WDR46;ZBTB9;ZBTB12;ZBTB22	32712930	rs2857113	6	32780201	C	T	0.326044	-0.0350726	0.0172245	0.0417298	0.265909	0.0322785	1.75168e-16	-0.131897	0.0667253	0.0480737	0.0178854	0.306781	20
cg23870181	6	AGER;AGPAT1;ATF6B;B3GALT4;BAK1;BRD2;BTNL2;C2;C4A;C4A;C4B;C4B;C4B_2;C4B_2;C6orf10;C6orf48;CFB;COL11A2;CUTA;CYP21A1P;CYP21A2;CYP21A2;DAXX;DXO;EGFL8;EHMT2;FKBPL;GGNBP1;GPSM3;HCG23;HCG25;HLA-DMA;HLA-DMB;HLA-DOA;HLA-DOB;HLA-DPA1;HLA-DPB1;HLA-DPB2;HLA-DQA1;HLA-DQA2;HLA-DQB1;HLA-DQB2;HLA-DRA;HLA-DRB1;HLA-DRB5;HLA-DRB6;HSD17B8;HSPA1A;HSPA1B;HSPA1L;IP6K3;ITPR3;KIFC1;LINC00336;LOC100294145;LOC100507547;LOC102060414;LSM2;MIR219A1;MIR1236;MIR5004;MIR6721;MIR6833;MIR6834;MIR6873;MSH5;MSH5-SAPCD1;NELFE;NEU1;NOTCH4;PBX2;PFDN6;PHF1;PPT2;PPT2-EGFL8;PRRT1;PSMB8;PSMB9;RGL2;RING1;RNF5;RNF5P1;RPS18;RXRB;SAPCD1;SKIV2L;SLC39A7;SLC44A4;SNORD48;SNORD52;STK19;STK19;SYNGAP1;TAP1;TAP2;TAPBP;TAPSAR1;TNXA;TNXB;TNXB;UQCC2;VARS;VPS52;VWA7;WDR46;ZBTB9;ZBTB12;ZBTB22	32713044	rs75565243	6	31463379	A	G	0.0298211	-0.0676375	0.0369732	0.0673449	-1.47721	0.112803	3.49308e-39	0.0457873	0.0252721	0.0700213	0.00278498	0.144569	4
cg22812614	6	AGER;AGPAT1;ATF6B;B3GALT4;BAK1;BRD2;BTNL2;C2;C4A;C4A;C4B;C4B;C4B_2;C4B_2;C6orf10;C6orf48;CFB;COL11A2;CUTA;CYP21A1P;CYP21A2;CYP21A2;DAXX;DXO;EGFL8;EHMT2;FKBPL;GGNBP1;GPSM3;HCG23;HCG25;HLA-DMA;HLA-DMB;HLA-DOA;HLA-DOB;HLA-DPA1;HLA-DPB1;HLA-DPB2;HLA-DQA1;HLA-DQA2;HLA-DQB1;HLA-DQB2;HLA-DRA;HLA-DRB1;HLA-DRB5;HLA-DRB6;HSD17B8;HSPA1A;HSPA1B;HSPA1L;IP6K3;ITPR3;KIFC1;LINC00336;LOC100294145;LOC100507547;LOC102060414;LSM2;MIR219A1;MIR1236;MIR5004;MIR6721;MIR6833;MIR6834;MIR6873;MSH5;MSH5-SAPCD1;NELFE;NEU1;NOTCH4;PBX2;PFDN6;PHF1;PPT2;PPT2-EGFL8;PRRT1;PSMB8;PSMB9;RGL2;RING1;RNF5;RNF5P1;RPS18;RXRB;SAPCD1;SKIV2L;SLC39A7;SLC44A4;SNORD48;SNORD52;STK19;STK19;SYNGAP1;TAP1;TAP2;TAPBP;TAPSAR1;TNXA;TNXB;TNXB;UQCC2;VARS;VPS52;VWA7;WDR46;ZBTB9;ZBTB12;ZBTB22	32713827	rs9271464	6	32588544	T	A	0.284294	-0.00910573	0.0172724	0.598066	-1.14986	0.0242236	0	0.00791899	0.0150222	0.598089	0.00148654	0.993642	20
cg17776207	6	AGER;AGPAT1;ATF6B;B3GALT4;BAK1;BRD2;BTNL2;C2;C4A;C4A;C4B;C4B;C4B_2;C4B_2;C6orf10;C6orf48;CFB;COL11A2;CUTA;CYP21A1P;CYP21A2;CYP21A2;DAXX;DXO;EGFL8;EHMT2;FKBPL;GGNBP1;GPSM3;HCG23;HCG25;HLA-DMA;HLA-DMB;HLA-DOA;HLA-DOB;HLA-DPA1;HLA-DPB1;HLA-DPB2;HLA-DQA1;HLA-DQA2;HLA-DQB1;HLA-DQB2;HLA-DRA;HLA-DRB1;HLA-DRB5;HLA-DRB6;HSD17B8;HSPA1A;HSPA1B;HSPA1L;IP6K3;ITPR3;KIFC1;LINC00336;LOC100294145;LOC100507547;LOC102060414;LSM2;MIR219A1;MIR1236;MIR5004;MIR6721;MIR6833;MIR6834;MIR6873;MSH5;MSH5-SAPCD1;NELFE;NEU1;NOTCH4;PBX2;PFDN6;PHF1;PPT2;PPT2-EGFL8;PRRT1;PSMB8;PSMB9;RGL2;RING1;RNF5;RNF5P1;RPS18;RXRB;SAPCD1;SKIV2L;SLC39A7;SLC44A4;SNORD48;SNORD52;STK19;STK19;SYNGAP1;TAP1;TAP2;TAPBP;TAPSAR1;TNXA;TNXB;TNXB;UQCC2;VARS;VPS52;VWA7;WDR46;ZBTB9;ZBTB12;ZBTB22	32714066	rs114052356	6	32662699	T	A	0.0298211	0.021125	0.0668393	0.75196	-2.39985	0.124493	8.37119e-83	-0.00880263	0.0278552	0.751992	0.0151569	0.458383	20
cg21013323	6	AGER;AGPAT1;ATF6B;B3GALT4;BAK1;BRD2;BTNL2;C2;C4A;C4A;C4B;C4B;C4B_2;C4B_2;C6orf10;C6orf48;CFB;COL11A2;CUTA;CYP21A1P;CYP21A2;CYP21A2;DAXX;DXO;EGFL8;EHMT2;FKBPL;GGNBP1;GPSM3;HCG23;HCG25;HLA-DMA;HLA-DMB;HLA-DOA;HLA-DOB;HLA-DPA1;HLA-DPB1;HLA-DPB2;HLA-DQA1;HLA-DQA2;HLA-DQB1;HLA-DQB2;HLA-DRA;HLA-DRB1;HLA-DRB5;HLA-DRB6;HSD17B8;HSPA1A;HSPA1B;HSPA1L;IP6K3;ITPR3;KIFC1;LINC00336;LOC100294145;LOC100507547;LOC102060414;LSM2;MIR219A1;MIR1236;MIR5004;MIR6721;MIR6833;MIR6834;MIR6873;MSH5;MSH5-SAPCD1;NELFE;NEU1;NOTCH4;PBX2;PFDN6;PHF1;PPT2;PPT2-EGFL8;PRRT1;PSMB8;PSMB9;RGL2;RING1;RNF5;RNF5P1;RPS18;RXRB;SAPCD1;SKIV2L;SLC39A7;SLC44A4;SNORD48;SNORD52;STK19;STK19;SYNGAP1;TAP1;TAP2;TAPBP;TAPSAR1;TNXA;TNXB;TNXB;UQCC2;VARS;VPS52;VWA7;WDR46;ZBTB9;ZBTB12;ZBTB22	32726567	rs4311549	6	32635091	T	G	0.263419	-0.0456607	0.0169764	0.00715254	0.251375	0.0362849	4.27398e-12	-0.181644	0.0724453	0.012165	0.00270492	0.103957	20
cg06423300	6	AGER;AGPAT1;ATF6B;B3GALT4;BAK1;BRD2;BTNL2;C2;C4A;C4A;C4B;C4B;C4B_2;C4B_2;C6orf10;C6orf48;CFB;COL11A2;CUTA;CYP21A1P;CYP21A2;CYP21A2;DAXX;DXO;EGFL8;EHMT2;FKBPL;GGNBP1;GPSM3;HCG23;HCG25;HLA-DMA;HLA-DMB;HLA-DOA;HLA-DOB;HLA-DPA1;HLA-DPB1;HLA-DPB2;HLA-DQA1;HLA-DQA2;HLA-DQB1;HLA-DQB2;HLA-DRA;HLA-DRB1;HLA-DRB5;HLA-DRB6;HSD17B8;HSPA1A;HSPA1B;HSPA1L;IP6K3;ITPR3;KIFC1;LINC00336;LOC100294145;LOC100507547;LOC102060414;LSM2;MIR219A1;MIR1236;MIR5004;MIR6721;MIR6833;MIR6834;MIR6873;MSH5;MSH5-SAPCD1;NELFE;NEU1;NOTCH4;PBX2;PFDN6;PHF1;PPT2;PPT2-EGFL8;PRRT1;PSMB8;PSMB9;RGL2;RING1;RNF5;RNF5P1;RPS18;RXRB;SAPCD1;SKIV2L;SLC39A7;SLC44A4;SNORD48;SNORD52;STK19;STK19;SYNGAP1;TAP1;TAP2;TAPBP;TAPSAR1;TNXA;TNXB;TNXB;UQCC2;VARS;VPS52;VWA7;WDR46;ZBTB9;ZBTB12;ZBTB22	32729059	rs6910310	6	32604221	G	A	0.0666004	0.0793434	0.0245633	0.00123721	-0.829694	0.0444661	1.06636e-77	-0.0956297	0.0300456	0.00145848	0.0290331	0.167923	20
cg07180897	6	AGER;AGPAT1;ATF6B;B3GALT4;BAK1;BRD2;BTNL2;C2;C4A;C4A;C4B;C4B;C4B_2;C4B_2;C6orf10;C6orf48;CFB;COL11A2;CUTA;CYP21A1P;CYP21A2;CYP21A2;DAXX;DXO;EGFL8;EHMT2;FKBPL;GGNBP1;GPSM3;HCG23;HCG25;HLA-DMA;HLA-DMB;HLA-DOA;HLA-DOB;HLA-DPA1;HLA-DPB1;HLA-DPB2;HLA-DQA1;HLA-DQA2;HLA-DQB1;HLA-DQB2;HLA-DRA;HLA-DRB1;HLA-DRB5;HLA-DRB6;HSD17B8;HSPA1A;HSPA1B;HSPA1L;IP6K3;ITPR3;KIFC1;LINC00336;LOC100294145;LOC100507547;LOC102060414;LSM2;MIR219A1;MIR1236;MIR5004;MIR6721;MIR6833;MIR6834;MIR6873;MSH5;MSH5-SAPCD1;NELFE;NEU1;NOTCH4;PBX2;PFDN6;PHF1;PPT2;PPT2-EGFL8;PRRT1;PSMB8;PSMB9;RGL2;RING1;RNF5;RNF5P1;RPS18;RXRB;SAPCD1;SKIV2L;SLC39A7;SLC44A4;SNORD48;SNORD52;STK19;STK19;SYNGAP1;TAP1;TAP2;TAPBP;TAPSAR1;TNXA;TNXB;TNXB;UQCC2;VARS;VPS52;VWA7;WDR46;ZBTB9;ZBTB12;ZBTB22	32729130	rs9274623	6	32635998	T	G	0.202783	0.0739283	0.0209734	0.000423707	-1.34175	0.0231749	0	-0.0550984	0.0156603	0.000434247	0.000165882	0.404526	20
cg13896204	6	AGER;AGPAT1;ATF6B;B3GALT4;BAK1;BRD2;BTNL2;C2;C4A;C4A;C4B;C4B;C4B_2;C4B_2;C6orf10;C6orf48;CFB;COL11A2;CUTA;CYP21A1P;CYP21A2;CYP21A2;DAXX;DXO;EGFL8;EHMT2;FKBPL;GGNBP1;GPSM3;HCG23;HCG25;HLA-DMA;HLA-DMB;HLA-DOA;HLA-DOB;HLA-DPA1;HLA-DPB1;HLA-DPB2;HLA-DQA1;HLA-DQA2;HLA-DQB1;HLA-DQB2;HLA-DRA;HLA-DRB1;HLA-DRB5;HLA-DRB6;HSD17B8;HSPA1A;HSPA1B;HSPA1L;IP6K3;ITPR3;KIFC1;LINC00336;LOC100294145;LOC100507547;LOC102060414;LSM2;MIR219A1;MIR1236;MIR5004;MIR6721;MIR6833;MIR6834;MIR6873;MSH5;MSH5-SAPCD1;NELFE;NEU1;NOTCH4;PBX2;PFDN6;PHF1;PPT2;PPT2-EGFL8;PRRT1;PSMB8;PSMB9;RGL2;RING1;RNF5;RNF5P1;RPS18;RXRB;SAPCD1;SKIV2L;SLC39A7;SLC44A4;SNORD48;SNORD52;STK19;STK19;SYNGAP1;TAP1;TAP2;TAPBP;TAPSAR1;TNXA;TNXB;TNXB;UQCC2;VARS;VPS52;VWA7;WDR46;ZBTB9;ZBTB12;ZBTB22	32729442	rs9274622	6	32635990	C	T	0.37674	0.0421593	0.0171464	0.0139408	-0.384812	0.0340621	1.35194e-29	-0.109558	0.045601	0.0162816	0.000355509	0.11037	20
cg10714510	6	AGER;AGPAT1;ATF6B;B3GALT4;BAK1;BRD2;BTNL2;C2;C4A;C4A;C4B;C4B;C4B_2;C4B_2;C6orf10;C6orf48;CFB;COL11A2;CUTA;CYP21A1P;CYP21A2;CYP21A2;DAXX;DXO;EGFL8;EHMT2;FKBPL;GGNBP1;GPSM3;HCG23;HCG25;HLA-DMA;HLA-DMB;HLA-DOA;HLA-DOB;HLA-DPA1;HLA-DPB1;HLA-DPB2;HLA-DQA1;HLA-DQA2;HLA-DQB1;HLA-DQB2;HLA-DRA;HLA-DRB1;HLA-DRB5;HLA-DRB6;HSD17B8;HSPA1A;HSPA1B;HSPA1L;IP6K3;ITPR3;KIFC1;LINC00336;LOC100294145;LOC100507547;LOC102060414;LSM2;MIR219A1;MIR1236;MIR5004;MIR6721;MIR6833;MIR6834;MIR6873;MSH5;MSH5-SAPCD1;NELFE;NEU1;NOTCH4;PBX2;PFDN6;PHF1;PPT2;PPT2-EGFL8;PRRT1;PSMB8;PSMB9;RGL2;RING1;RNF5;RNF5P1;RPS18;RXRB;SAPCD1;SKIV2L;SLC39A7;SLC44A4;SNORD48;SNORD52;STK19;STK19;SYNGAP1;TAP1;TAP2;TAPBP;TAPSAR1;TNXA;TNXB;TNXB;UQCC2;VARS;VPS52;VWA7;WDR46;ZBTB9;ZBTB12;ZBTB22	32729465	rs9270555	6	32560584	C	T	0.417495	-0.0269635	0.014965	0.0715815	0.199712	0.0326752	9.83667e-10	-0.135012	0.078121	0.0839449	0.0358324	0.162546	20
cg09739413	6	AGER;AGPAT1;ATF6B;B3GALT4;BAK1;BRD2;BTNL2;C2;C4A;C4A;C4B;C4B;C4B_2;C4B_2;C6orf10;C6orf48;CFB;COL11A2;CUTA;CYP21A1P;CYP21A2;CYP21A2;DAXX;DXO;EGFL8;EHMT2;FKBPL;GGNBP1;GPSM3;HCG23;HCG25;HLA-DMA;HLA-DMB;HLA-DOA;HLA-DOB;HLA-DPA1;HLA-DPB1;HLA-DPB2;HLA-DQA1;HLA-DQA2;HLA-DQB1;HLA-DQB2;HLA-DRA;HLA-DRB1;HLA-DRB5;HLA-DRB6;HSD17B8;HSPA1A;HSPA1B;HSPA1L;IP6K3;ITPR3;KIFC1;LINC00336;LOC100294145;LOC100507547;LOC102060414;LSM2;MIR219A1;MIR1236;MIR5004;MIR6721;MIR6833;MIR6834;MIR6873;MSH5;MSH5-SAPCD1;NELFE;NEU1;NOTCH4;PBX2;PFDN6;PHF1;PPT2;PPT2-EGFL8;PRRT1;PSMB8;PSMB9;RGL2;RING1;RNF5;RNF5P1;RPS18;RXRB;SAPCD1;SKIV2L;SLC39A7;SLC44A4;SNORD48;SNORD52;STK19;STK19;SYNGAP1;TAP1;TAP2;TAPBP;TAPSAR1;TNXA;TNXB;TNXB;UQCC2;VARS;VPS52;VWA7;WDR46;ZBTB9;ZBTB12;ZBTB22	32729498	rs582591	6	32579373	A	G	0.222664	0.0357168	0.0181685	0.0493143	-0.237936	0.0389474	1.00159e-09	-0.150111	0.0802148	0.061295	0.00868628	0.0757753	20
cg14441480	6	AGER;AGPAT1;ATF6B;B3GALT4;BAK1;BRD2;BTNL2;C2;C4A;C4A;C4B;C4B;C4B_2;C4B_2;C6orf10;C6orf48;CFB;COL11A2;CUTA;CYP21A1P;CYP21A2;CYP21A2;DAXX;DXO;EGFL8;EHMT2;FKBPL;GGNBP1;GPSM3;HCG23;HCG25;HLA-DMA;HLA-DMB;HLA-DOA;HLA-DOB;HLA-DPA1;HLA-DPB1;HLA-DPB2;HLA-DQA1;HLA-DQA2;HLA-DQB1;HLA-DQB2;HLA-DRA;HLA-DRB1;HLA-DRB5;HLA-DRB6;HSD17B8;HSPA1A;HSPA1B;HSPA1L;IP6K3;ITPR3;KIFC1;LINC00336;LOC100294145;LOC100507547;LOC102060414;LSM2;MIR219A1;MIR1236;MIR5004;MIR6721;MIR6833;MIR6834;MIR6873;MSH5;MSH5-SAPCD1;NELFE;NEU1;NOTCH4;PBX2;PFDN6;PHF1;PPT2;PPT2-EGFL8;PRRT1;PSMB8;PSMB9;RGL2;RING1;RNF5;RNF5P1;RPS18;RXRB;SAPCD1;SKIV2L;SLC39A7;SLC44A4;SNORD48;SNORD52;STK19;STK19;SYNGAP1;TAP1;TAP2;TAPBP;TAPSAR1;TNXA;TNXB;TNXB;UQCC2;VARS;VPS52;VWA7;WDR46;ZBTB9;ZBTB12;ZBTB22	32729500	rs674313	6	32578082	T	C	0.240557	0.0351743	0.0178068	0.0482308	-0.232087	0.0382112	1.24925e-09	-0.151557	0.0806803	0.0603151	0.00823761	0.166022	20
cg02964065	6	AGER;AGPAT1;ATF6B;B3GALT4;BAK1;BRD2;BTNL2;C2;C4A;C4A;C4B;C4B;C4B_2;C4B_2;C6orf10;C6orf48;CFB;COL11A2;CUTA;CYP21A1P;CYP21A2;CYP21A2;DAXX;DXO;EGFL8;EHMT2;FKBPL;GGNBP1;GPSM3;HCG23;HCG25;HLA-DMA;HLA-DMB;HLA-DOA;HLA-DOB;HLA-DPA1;HLA-DPB1;HLA-DPB2;HLA-DQA1;HLA-DQA2;HLA-DQB1;HLA-DQB2;HLA-DRA;HLA-DRB1;HLA-DRB5;HLA-DRB6;HSD17B8;HSPA1A;HSPA1B;HSPA1L;IP6K3;ITPR3;KIFC1;LINC00336;LOC100294145;LOC100507547;LOC102060414;LSM2;MIR219A1;MIR1236;MIR5004;MIR6721;MIR6833;MIR6834;MIR6873;MSH5;MSH5-SAPCD1;NELFE;NEU1;NOTCH4;PBX2;PFDN6;PHF1;PPT2;PPT2-EGFL8;PRRT1;PSMB8;PSMB9;RGL2;RING1;RNF5;RNF5P1;RPS18;RXRB;SAPCD1;SKIV2L;SLC39A7;SLC44A4;SNORD48;SNORD52;STK19;STK19;SYNGAP1;TAP1;TAP2;TAPBP;TAPSAR1;TNXA;TNXB;TNXB;UQCC2;VARS;VPS52;VWA7;WDR46;ZBTB9;ZBTB12;ZBTB22	32729545	rs9271405	6	32587584	C	T	0.257455	0.0410923	0.0182317	0.0242029	-0.3134	0.0369113	2.0554e-17	-0.131118	0.0601887	0.0293729	0.0107196	0.0539545	20
cg15255946	6	AGER;AGPAT1;ATF6B;B3GALT4;BAK1;BRD2;BTNL2;C2;C4A;C4A;C4B;C4B;C4B_2;C4B_2;C6orf10;C6orf48;CFB;COL11A2;CUTA;CYP21A1P;CYP21A2;CYP21A2;DAXX;DXO;EGFL8;EHMT2;FKBPL;GGNBP1;GPSM3;HCG23;HCG25;HLA-DMA;HLA-DMB;HLA-DOA;HLA-DOB;HLA-DPA1;HLA-DPB1;HLA-DPB2;HLA-DQA1;HLA-DQA2;HLA-DQB1;HLA-DQB2;HLA-DRA;HLA-DRB1;HLA-DRB5;HLA-DRB6;HSD17B8;HSPA1A;HSPA1B;HSPA1L;IP6K3;ITPR3;KIFC1;LINC00336;LOC100294145;LOC100507547;LOC102060414;LSM2;MIR219A1;MIR1236;MIR5004;MIR6721;MIR6833;MIR6834;MIR6873;MSH5;MSH5-SAPCD1;NELFE;NEU1;NOTCH4;PBX2;PFDN6;PHF1;PPT2;PPT2-EGFL8;PRRT1;PSMB8;PSMB9;RGL2;RING1;RNF5;RNF5P1;RPS18;RXRB;SAPCD1;SKIV2L;SLC39A7;SLC44A4;SNORD48;SNORD52;STK19;STK19;SYNGAP1;TAP1;TAP2;TAPBP;TAPSAR1;TNXA;TNXB;TNXB;UQCC2;VARS;VPS52;VWA7;WDR46;ZBTB9;ZBTB12;ZBTB22	32729563	rs2856698	6	32636376	G	C	0.281312	0.0344707	0.0182388	0.0587626	-0.296625	0.0357503	1.06661e-16	-0.11621	0.0630628	0.0653636	0.0254953	0.14698	20
cg18026055	6	AGER;AGPAT1;ATF6B;B3GALT4;BAK1;BRD2;BTNL2;C2;C4A;C4A;C4B;C4B;C4B_2;C4B_2;C6orf10;C6orf48;CFB;COL11A2;CUTA;CYP21A1P;CYP21A2;CYP21A2;DAXX;DXO;EGFL8;EHMT2;FKBPL;GGNBP1;GPSM3;HCG23;HCG25;HLA-DMA;HLA-DMB;HLA-DOA;HLA-DOB;HLA-DPA1;HLA-DPB1;HLA-DPB2;HLA-DQA1;HLA-DQA2;HLA-DQB1;HLA-DQB2;HLA-DRA;HLA-DRB1;HLA-DRB5;HLA-DRB6;HSD17B8;HSPA1A;HSPA1B;HSPA1L;IP6K3;ITPR3;KIFC1;LINC00336;LOC100294145;LOC100507547;LOC102060414;LSM2;MIR219A1;MIR1236;MIR5004;MIR6721;MIR6833;MIR6834;MIR6873;MSH5;MSH5-SAPCD1;NELFE;NEU1;NOTCH4;PBX2;PFDN6;PHF1;PPT2;PPT2-EGFL8;PRRT1;PSMB8;PSMB9;RGL2;RING1;RNF5;RNF5P1;RPS18;RXRB;SAPCD1;SKIV2L;SLC39A7;SLC44A4;SNORD48;SNORD52;STK19;STK19;SYNGAP1;TAP1;TAP2;TAPBP;TAPSAR1;TNXA;TNXB;TNXB;UQCC2;VARS;VPS52;VWA7;WDR46;ZBTB9;ZBTB12;ZBTB22	32729596	rs2856698	6	32636376	G	C	0.281312	0.0344707	0.0182388	0.0587626	-0.250012	0.0359566	3.57197e-12	-0.137876	0.0755986	0.0681835	0.0026299	0.173689	20
cg03638120	6	AGER;AGPAT1;ATF6B;B3GALT4;BAK1;BRD2;BTNL2;C2;C4A;C4A;C4B;C4B;C4B_2;C4B_2;C6orf10;C6orf48;CFB;COL11A2;CUTA;CYP21A1P;CYP21A2;CYP21A2;DAXX;DXO;EGFL8;EHMT2;FKBPL;GGNBP1;GPSM3;HCG23;HCG25;HLA-DMA;HLA-DMB;HLA-DOA;HLA-DOB;HLA-DPA1;HLA-DPB1;HLA-DPB2;HLA-DQA1;HLA-DQA2;HLA-DQB1;HLA-DQB2;HLA-DRA;HLA-DRB1;HLA-DRB5;HLA-DRB6;HSD17B8;HSPA1A;HSPA1B;HSPA1L;IP6K3;ITPR3;KIFC1;LINC00336;LOC100294145;LOC100507547;LOC102060414;LSM2;MIR219A1;MIR1236;MIR5004;MIR6721;MIR6833;MIR6834;MIR6873;MSH5;MSH5-SAPCD1;NELFE;NEU1;NOTCH4;PBX2;PFDN6;PHF1;PPT2;PPT2-EGFL8;PRRT1;PSMB8;PSMB9;RGL2;RING1;RNF5;RNF5P1;RPS18;RXRB;SAPCD1;SKIV2L;SLC39A7;SLC44A4;SNORD48;SNORD52;STK19;STK19;SYNGAP1;TAP1;TAP2;TAPBP;TAPSAR1;TNXA;TNXB;TNXB;UQCC2;VARS;VPS52;VWA7;WDR46;ZBTB9;ZBTB12;ZBTB22	32729720	rs2760994	6	32574308	C	T	0.405567	-0.0321851	0.0151724	0.0338972	0.196886	0.0325691	1.49242e-09	-0.163471	0.0816687	0.0453242	0.0244812	0.214347	20
cg04322111	6	AGER;AGPAT1;ATF6B;B3GALT4;BAK1;BRD2;BTNL2;C2;C4A;C4A;C4B;C4B;C4B_2;C4B_2;C6orf10;C6orf48;CFB;COL11A2;CUTA;CYP21A1P;CYP21A2;CYP21A2;DAXX;DXO;EGFL8;EHMT2;FKBPL;GGNBP1;GPSM3;HCG23;HCG25;HLA-DMA;HLA-DMB;HLA-DOA;HLA-DOB;HLA-DPA1;HLA-DPB1;HLA-DPB2;HLA-DQA1;HLA-DQA2;HLA-DQB1;HLA-DQB2;HLA-DRA;HLA-DRB1;HLA-DRB5;HLA-DRB6;HSD17B8;HSPA1A;HSPA1B;HSPA1L;IP6K3;ITPR3;KIFC1;LINC00336;LOC100294145;LOC100507547;LOC102060414;LSM2;MIR219A1;MIR1236;MIR5004;MIR6721;MIR6833;MIR6834;MIR6873;MSH5;MSH5-SAPCD1;NELFE;NEU1;NOTCH4;PBX2;PFDN6;PHF1;PPT2;PPT2-EGFL8;PRRT1;PSMB8;PSMB9;RGL2;RING1;RNF5;RNF5P1;RPS18;RXRB;SAPCD1;SKIV2L;SLC39A7;SLC44A4;SNORD48;SNORD52;STK19;STK19;SYNGAP1;TAP1;TAP2;TAPBP;TAPSAR1;TNXA;TNXB;TNXB;UQCC2;VARS;VPS52;VWA7;WDR46;ZBTB9;ZBTB12;ZBTB22	32729764	rs3763354	6	32786917	G	A	0.198807	-0.0491643	0.0186402	0.00835094	0.332842	0.0382004	2.95787e-18	-0.147711	0.0585128	0.0115891	0.0475136	0.121564	20
cg25327122	6	AGER;AGPAT1;ATF6B;B3GALT4;BAK1;BRD2;BTNL2;C2;C4A;C4A;C4B;C4B;C4B_2;C4B_2;C6orf10;C6orf48;CFB;COL11A2;CUTA;CYP21A1P;CYP21A2;CYP21A2;DAXX;DXO;EGFL8;EHMT2;FKBPL;GGNBP1;GPSM3;HCG23;HCG25;HLA-DMA;HLA-DMB;HLA-DOA;HLA-DOB;HLA-DPA1;HLA-DPB1;HLA-DPB2;HLA-DQA1;HLA-DQA2;HLA-DQB1;HLA-DQB2;HLA-DRA;HLA-DRB1;HLA-DRB5;HLA-DRB6;HSD17B8;HSPA1A;HSPA1B;HSPA1L;IP6K3;ITPR3;KIFC1;LINC00336;LOC100294145;LOC100507547;LOC102060414;LSM2;MIR219A1;MIR1236;MIR5004;MIR6721;MIR6833;MIR6834;MIR6873;MSH5;MSH5-SAPCD1;NELFE;NEU1;NOTCH4;PBX2;PFDN6;PHF1;PPT2;PPT2-EGFL8;PRRT1;PSMB8;PSMB9;RGL2;RING1;RNF5;RNF5P1;RPS18;RXRB;SAPCD1;SKIV2L;SLC39A7;SLC44A4;SNORD48;SNORD52;STK19;STK19;SYNGAP1;TAP1;TAP2;TAPBP;TAPSAR1;TNXA;TNXB;TNXB;UQCC2;VARS;VPS52;VWA7;WDR46;ZBTB9;ZBTB12;ZBTB22	32729782	rs41316552	6	32799923	C	T	0.159046	0.039552	0.0204402	0.052989	-0.341161	0.0455058	6.52524e-14	-0.115934	0.0618771	0.0609842	0.0328337	0.694005	4
cg10218546	6	AGER;AGPAT1;ATF6B;B3GALT4;BAK1;BRD2;BTNL2;C2;C4A;C4A;C4B;C4B;C4B_2;C4B_2;C6orf10;C6orf48;CFB;COL11A2;CUTA;CYP21A1P;CYP21A2;CYP21A2;DAXX;DXO;EGFL8;EHMT2;FKBPL;GGNBP1;GPSM3;HCG23;HCG25;HLA-DMA;HLA-DMB;HLA-DOA;HLA-DOB;HLA-DPA1;HLA-DPB1;HLA-DPB2;HLA-DQA1;HLA-DQA2;HLA-DQB1;HLA-DQB2;HLA-DRA;HLA-DRB1;HLA-DRB5;HLA-DRB6;HSD17B8;HSPA1A;HSPA1B;HSPA1L;IP6K3;ITPR3;KIFC1;LINC00336;LOC100294145;LOC100507547;LOC102060414;LSM2;MIR219A1;MIR1236;MIR5004;MIR6721;MIR6833;MIR6834;MIR6873;MSH5;MSH5-SAPCD1;NELFE;NEU1;NOTCH4;PBX2;PFDN6;PHF1;PPT2;PPT2-EGFL8;PRRT1;PSMB8;PSMB9;RGL2;RING1;RNF5;RNF5P1;RPS18;RXRB;SAPCD1;SKIV2L;SLC39A7;SLC44A4;SNORD48;SNORD52;STK19;STK19;SYNGAP1;TAP1;TAP2;TAPBP;TAPSAR1;TNXA;TNXB;TNXB;UQCC2;VARS;VPS52;VWA7;WDR46;ZBTB9;ZBTB12;ZBTB22	32729823	rs3763354	6	32786917	G	A	0.198807	-0.0491643	0.0186402	0.00835094	0.437784	0.0374469	1.4203e-31	-0.112303	0.0436487	0.0100857	0.00345347	0.120361	20
cg19939773	6	AGER;AGPAT1;ATF6B;B3GALT4;BAK1;BRD2;BTNL2;C2;C4A;C4A;C4B;C4B;C4B_2;C4B_2;C6orf10;C6orf48;CFB;COL11A2;CUTA;CYP21A1P;CYP21A2;CYP21A2;DAXX;DXO;EGFL8;EHMT2;FKBPL;GGNBP1;GPSM3;HCG23;HCG25;HLA-DMA;HLA-DMB;HLA-DOA;HLA-DOB;HLA-DPA1;HLA-DPB1;HLA-DPB2;HLA-DQA1;HLA-DQA2;HLA-DQB1;HLA-DQB2;HLA-DRA;HLA-DRB1;HLA-DRB5;HLA-DRB6;HSD17B8;HSPA1A;HSPA1B;HSPA1L;IP6K3;ITPR3;KIFC1;LINC00336;LOC100294145;LOC100507547;LOC102060414;LSM2;MIR219A1;MIR1236;MIR5004;MIR6721;MIR6833;MIR6834;MIR6873;MSH5;MSH5-SAPCD1;NELFE;NEU1;NOTCH4;PBX2;PFDN6;PHF1;PPT2;PPT2-EGFL8;PRRT1;PSMB8;PSMB9;RGL2;RING1;RNF5;RNF5P1;RPS18;RXRB;SAPCD1;SKIV2L;SLC39A7;SLC44A4;SNORD48;SNORD52;STK19;STK19;SYNGAP1;TAP1;TAP2;TAPBP;TAPSAR1;TNXA;TNXB;TNXB;UQCC2;VARS;VPS52;VWA7;WDR46;ZBTB9;ZBTB12;ZBTB22	32729876	rs146894983	6	32724857	T	C	0.0775348	0.0608878	0.0237775	0.0104452	0.424938	0.0657987	1.0599e-10	0.143286	0.0601934	0.0172923	0.0267194	0.60906	3
cg11530659	6	AGER;AGPAT1;ATF6B;B3GALT4;BAK1;BRD2;BTNL2;C2;C4A;C4A;C4B;C4B;C4B_2;C4B_2;C6orf10;C6orf48;CFB;COL11A2;CUTA;CYP21A1P;CYP21A2;CYP21A2;DAXX;DXO;EGFL8;EHMT2;FKBPL;GGNBP1;GPSM3;HCG23;HCG25;HLA-DMA;HLA-DMB;HLA-DOA;HLA-DOB;HLA-DPA1;HLA-DPB1;HLA-DPB2;HLA-DQA1;HLA-DQA2;HLA-DQB1;HLA-DQB2;HLA-DRA;HLA-DRB1;HLA-DRB5;HLA-DRB6;HSD17B8;HSPA1A;HSPA1B;HSPA1L;IP6K3;ITPR3;KIFC1;LINC00336;LOC100294145;LOC100507547;LOC102060414;LSM2;MIR219A1;MIR1236;MIR5004;MIR6721;MIR6833;MIR6834;MIR6873;MSH5;MSH5-SAPCD1;NELFE;NEU1;NOTCH4;PBX2;PFDN6;PHF1;PPT2;PPT2-EGFL8;PRRT1;PSMB8;PSMB9;RGL2;RING1;RNF5;RNF5P1;RPS18;RXRB;SAPCD1;SKIV2L;SLC39A7;SLC44A4;SNORD48;SNORD52;STK19;STK19;SYNGAP1;TAP1;TAP2;TAPBP;TAPSAR1;TNXA;TNXB;TNXB;UQCC2;VARS;VPS52;VWA7;WDR46;ZBTB9;ZBTB12;ZBTB22	32730001	rs2061952	6	32785714	C	T	0.224652	0.00157156	0.0166441	0.924774	0.357445	0.0401422	5.36428e-19	0.00439665	0.0465667	0.924779	0.00197388	0.0691325	20
cg03639929	6	AGER;AGPAT1;ATF6B;B3GALT4;BAK1;BRD2;BTNL2;C2;C4A;C4A;C4B;C4B;C4B_2;C4B_2;C6orf10;C6orf48;CFB;COL11A2;CUTA;CYP21A1P;CYP21A2;CYP21A2;DAXX;DXO;EGFL8;EHMT2;FKBPL;GGNBP1;GPSM3;HCG23;HCG25;HLA-DMA;HLA-DMB;HLA-DOA;HLA-DOB;HLA-DPA1;HLA-DPB1;HLA-DPB2;HLA-DQA1;HLA-DQA2;HLA-DQB1;HLA-DQB2;HLA-DRA;HLA-DRB1;HLA-DRB5;HLA-DRB6;HSD17B8;HSPA1A;HSPA1B;HSPA1L;IP6K3;ITPR3;KIFC1;LEMD2;LINC00336;LOC100294145;LOC100507547;LOC102060414;LSM2;MIR219A1;MIR1236;MIR5004;MIR6721;MIR6833;MIR6834;MIR6873;MLN;NELFE;NEU1;NOTCH4;PBX2;PFDN6;PHF1;PPT2;PPT2-EGFL8;PRRT1;PSMB8;PSMB9;RGL2;RING1;RNF5;RNF5P1;RPS18;RXRB;SKIV2L;SLC39A7;SLC44A4;SNORD48;SNORD52;STK19;STK19;SYNGAP1;TAP1;TAP2;TAPBP;TAPSAR1;TNXA;TNXB;TNXB;UQCC2;VPS52;WDR46;ZBTB9;ZBTB12;ZBTB22	32765402	rs2621332	6	32780317	G	A	0.326044	-0.0352118	0.0172226	0.0409031	-0.3515	0.0321856	9.14417e-28	0.100176	0.0498487	0.0444736	0.0186351	0.355041	20
cg19350197	6	AGER;AGPAT1;ATF6B;B3GALT4;BAK1;BRD2;BTNL2;C2;C4A;C4A;C4B;C4B;C4B_2;C4B_2;C6orf10;C6orf48;CFB;COL11A2;CUTA;CYP21A1P;CYP21A2;CYP21A2;DAXX;DXO;EGFL8;EHMT2;FKBPL;GGNBP1;GPSM3;HCG23;HCG25;HLA-DMA;HLA-DMB;HLA-DOA;HLA-DOB;HLA-DPA1;HLA-DPB1;HLA-DPB2;HLA-DQA1;HLA-DQA2;HLA-DQB1;HLA-DQB2;HLA-DRA;HLA-DRB1;HLA-DRB5;HLA-DRB6;HSD17B8;HSPA1A;HSPA1B;IP6K3;ITPR3;KIFC1;LEMD2;LINC00336;LOC100294145;LOC100507547;LOC102060414;MIR219A1;MIR1236;MIR5004;MIR6721;MIR6833;MIR6834;MIR6873;MLN;NELFE;NEU1;NOTCH4;PBX2;PFDN6;PHF1;PPT2;PPT2-EGFL8;PRRT1;PSMB8;PSMB9;RGL2;RING1;RNF5;RNF5P1;RPS18;RXRB;SKIV2L;SLC39A7;SLC44A4;SNORD48;SNORD52;STK19;STK19;SYNGAP1;TAP1;TAP2;TAPBP;TAPSAR1;TNXA;TNXB;TNXB;UQCC2;VPS52;WDR46;ZBTB9;ZBTB12;ZBTB22	32782988	rs241436	6	32797876	G	A	0.491054	0.0419518	0.0149454	0.00500046	-0.522544	0.0314537	5.59954e-62	-0.0802838	0.0290066	0.00564405	0.000140064	0.0633938	20
cg02633767	6	AGER;AGPAT1;ATF6B;B3GALT4;BAK1;BRD2;BTNL2;C2;C4A;C4A;C4B;C4B;C4B_2;C4B_2;C6orf10;C6orf48;CFB;COL11A2;CUTA;CYP21A1P;CYP21A2;CYP21A2;DAXX;DXO;EGFL8;EHMT2;FKBPL;GGNBP1;GPSM3;HCG23;HCG25;HLA-DMA;HLA-DMB;HLA-DOA;HLA-DOB;HLA-DPA1;HLA-DPB1;HLA-DPB2;HLA-DQA1;HLA-DQA2;HLA-DQB1;HLA-DQB2;HLA-DRA;HLA-DRB1;HLA-DRB5;HLA-DRB6;HSD17B8;HSPA1B;IP6K3;ITPR3;KIFC1;LEMD2;LINC00336;LOC100294145;LOC100507547;LOC102060414;MIR219A1;MIR1236;MIR5004;MIR6721;MIR6833;MIR6834;MIR6873;MLN;NELFE;NEU1;NOTCH4;PBX2;PFDN6;PHF1;PPT2;PPT2-EGFL8;PRRT1;PSMB8;PSMB9;RGL2;RING1;RNF5;RNF5P1;RPS18;RXRB;SKIV2L;SLC39A7;SLC44A4;SNORD48;SNORD52;STK19;STK19;SYNGAP1;TAP1;TAP2;TAPBP;TAPSAR1;TNXA;TNXB;TNXB;UQCC2;VPS52;WDR46;ZBTB9;ZBTB12;ZBTB22	32794327	rs13501	6	32793523	A	G	0.343936	0.00797536	0.0149828	0.594518	-0.569506	0.0344827	2.82899e-61	-0.014004	0.0263221	0.594709	0.012856	0.0567026	20
cg25744682	6	AGER;AGPAT1;ATF6B;B3GALT4;BAK1;BRD2;BTNL2;C2;C4A;C4A;C4B;C4B;C4B_2;C4B_2;C6orf10;C6orf48;CFB;COL11A2;CUTA;CYP21A1P;CYP21A2;CYP21A2;DAXX;DXO;EGFL8;EHMT2;FKBPL;GGNBP1;GPSM3;HCG23;HCG25;HLA-DMA;HLA-DMB;HLA-DOA;HLA-DOB;HLA-DPA1;HLA-DPB1;HLA-DPB2;HLA-DQA1;HLA-DQA2;HLA-DQB1;HLA-DQB2;HLA-DRA;HLA-DRB1;HLA-DRB5;HLA-DRB6;HSD17B8;HSPA1B;IP6K3;ITPR3;KIFC1;LEMD2;LINC00336;LOC100294145;LOC100507547;LOC102060414;MIR219A1;MIR1236;MIR5004;MIR6721;MIR6833;MIR6834;MIR6873;MLN;NELFE;NEU1;NOTCH4;PBX2;PFDN6;PHF1;PPT2;PPT2-EGFL8;PRRT1;PSMB8;PSMB9;RGL2;RING1;RNF5;RNF5P1;RPS18;RXRB;SKIV2L;SLC39A7;SLC44A4;SNORD48;SNORD52;STK19;STK19;SYNGAP1;TAP1;TAP2;TAPBP;TAPSAR1;TNXA;TNXB;TNXB;UQCC2;VPS52;WDR46;ZBTB9;ZBTB12;ZBTB22	32797578	rs241437	6	32797684	G	A	0.39165	0.0211964	0.0149407	0.155986	-1.08916	0.0246534	0	-0.0194612	0.0137247	0.156199	0.000194082	0.108515	20
cg24018948	6	AGER;AGPAT1;ATF6B;B3GALT4;BAK1;BRD2;BTNL2;C2;C4A;C4A;C4B;C4B;C4B_2;C4B_2;C6orf10;C6orf48;CFB;COL11A2;CUTA;CYP21A1P;CYP21A2;CYP21A2;DAXX;DXO;EGFL8;EHMT2;FKBPL;GGNBP1;GPSM3;HCG23;HCG25;HLA-DMA;HLA-DMB;HLA-DOA;HLA-DOB;HLA-DPA1;HLA-DPB1;HLA-DPB2;HLA-DQA1;HLA-DQA2;HLA-DQB1;HLA-DQB2;HLA-DRA;HLA-DRB1;HLA-DRB5;HLA-DRB6;HSD17B8;IP6K3;ITPR3;KIFC1;LEMD2;LINC00336;LOC100294145;LOC100507547;LOC102060414;MIR219A1;MIR1236;MIR5004;MIR6721;MIR6833;MIR6834;MIR6873;MLN;NELFE;NEU1;NOTCH4;PBX2;PFDN6;PHF1;PPT2;PPT2-EGFL8;PRRT1;PSMB8;PSMB9;RGL2;RING1;RNF5;RNF5P1;RPS18;RXRB;SKIV2L;SLC39A7;SLC44A4;SNORD48;SNORD52;STK19;STK19;SYNGAP1;TAP1;TAP2;TAPBP;TAPSAR1;TNXA;TNXB;TNXB;UQCC2;VPS52;WDR46;ZBTB9;ZBTB12;ZBTB22	32800412	rs41316552	6	32799923	C	T	0.159046	0.039552	0.0204402	0.052989	-0.982749	0.0427262	4.54548e-117	-0.0402463	0.0208725	0.0538303	0.0317718	0.275325	20
cg17253307	6	AGER;AGPAT1;ATF6B;B3GALT4;BAK1;BRD2;BTNL2;C2;C4A;C4A;C4B;C4B;C4B_2;C4B_2;C6orf10;C6orf48;CFB;COL11A2;CUTA;CYP21A1P;CYP21A2;CYP21A2;DAXX;DXO;EGFL8;EHMT2;FKBPL;GGNBP1;GPSM3;HCG23;HCG25;HLA-DMA;HLA-DMB;HLA-DOA;HLA-DOB;HLA-DPA1;HLA-DPB1;HLA-DPB2;HLA-DQA1;HLA-DQA2;HLA-DQB1;HLA-DQB2;HLA-DRA;HLA-DRB1;HLA-DRB5;HLA-DRB6;HSD17B8;IP6K3;ITPR3;KIFC1;LEMD2;LINC00336;LOC100294145;LOC100507547;LOC102060414;MIR219A1;MIR1236;MIR5004;MIR6721;MIR6833;MIR6834;MIR6873;MLN;NELFE;NEU1;NOTCH4;PBX2;PFDN6;PHF1;PPT2;PPT2-EGFL8;PRRT1;PSMB8;PSMB9;RGL2;RING1;RNF5;RNF5P1;RPS18;RXRB;SKIV2L;SLC39A7;SLC44A4;STK19;STK19;SYNGAP1;TAP1;TAP2;TAPBP;TAPSAR1;TNXA;TNXB;TNXB;UQCC2;VPS52;WDR46;ZBTB9;ZBTB12;ZBTB22	32806417	rs2071466	6	32805307	T	C	0.282306	0.0356923	0.0173776	0.0399829	0.229805	0.0335533	7.43888e-12	0.155316	0.078946	0.0491412	0.0491412	0.0751943	13
cg23750151	6	AGER;AGPAT1;ATF6B;B3GALT4;BAK1;BRD2;BTNL2;C2;C4A;C4A;C4B;C4B;C4B_2;C4B_2;C6orf10;CFB;COL11A2;CUTA;CYP21A1P;CYP21A2;CYP21A2;DAXX;DXO;EGFL8;EHMT2;FKBPL;GGNBP1;GPSM3;HCG23;HCG25;HLA-DMA;HLA-DMB;HLA-DOA;HLA-DOB;HLA-DPA1;HLA-DPB1;HLA-DPB2;HLA-DQA1;HLA-DQA2;HLA-DQB1;HLA-DQB2;HLA-DRA;HLA-DRB1;HLA-DRB5;HLA-DRB6;HSD17B8;IP6K3;ITPR3;KIFC1;LEMD2;LINC00336;LOC100294145;LOC100507547;LOC102060414;MIR219A1;MIR1236;MIR5004;MIR6721;MIR6833;MIR6834;MIR6873;MLN;NELFE;NEU1;NOTCH4;PBX2;PFDN6;PHF1;PPT2;PPT2-EGFL8;PRRT1;PSMB8;PSMB9;RGL2;RING1;RNF5;RNF5P1;RPS18;RXRB;SKIV2L;SLC39A7;SLC44A4;STK19;STK19;SYNGAP1;TAP1;TAP2;TAPBP;TAPSAR1;TNXA;TNXB;TNXB;UQCC2;VPS52;WDR46;ZBTB9;ZBTB12;ZBTB22	32808504	rs9276815	6	32825507	T	C	0.306163	0.0354048	0.0163121	0.0299718	-0.197886	0.0344208	8.97564e-09	-0.178915	0.0881108	0.0422987	0.0422987	0.0874292	13
cg02567488	6	AGER;AGPAT1;ATF6B;B3GALT4;BAK1;BRD2;BTNL2;C2;C4A;C4A;C4B;C4B;C4B_2;C4B_2;C6orf10;CFB;COL11A2;CUTA;CYP21A1P;CYP21A2;CYP21A2;DAXX;DXO;EGFL8;EHMT2;FKBPL;GGNBP1;GPSM3;HCG23;HCG25;HLA-DMA;HLA-DMB;HLA-DOA;HLA-DOB;HLA-DPA1;HLA-DPB1;HLA-DPB2;HLA-DQA1;HLA-DQA2;HLA-DQB1;HLA-DQB2;HLA-DRA;HLA-DRB1;HLA-DRB5;HLA-DRB6;HSD17B8;IP6K3;ITPR3;KIFC1;LEMD2;LINC00336;LOC100294145;LOC100507547;LOC102060414;MIR219A1;MIR1236;MIR5004;MIR6721;MIR6833;MIR6834;MIR6873;MLN;NELFE;NEU1;NOTCH4;PBX2;PFDN6;PHF1;PPT2;PPT2-EGFL8;PRRT1;PSMB8;PSMB9;RGL2;RING1;RNF5;RNF5P1;RPS18;RXRB;SKIV2L;SLC39A7;SLC44A4;STK19;STK19;SYNGAP1;TAP1;TAP2;TAPBP;TAPSAR1;TNXA;TNXB;TNXB;UQCC2;VPS52;WDR46;ZBTB9;ZBTB12;ZBTB22	32822565	rs6930981	6	32826450	C	T	0.427435	0.0268411	0.0149708	0.0729894	-0.65364	0.0308282	9.02705e-100	-0.041064	0.0229855	0.0740149	9.11898e-05	0.11766	20
cg17840250	6	AGER;AGPAT1;ATF6B;B3GALT4;BAK1;BRD2;BTNL2;C2;C4A;C4A;C4B;C4B;C4B_2;C4B_2;C6orf10;CFB;COL11A2;CUTA;CYP21A1P;CYP21A2;CYP21A2;DAXX;DXO;EGFL8;EHMT2;FKBPL;GGNBP1;GPSM3;HCG23;HCG25;HLA-DMA;HLA-DMB;HLA-DOA;HLA-DOB;HLA-DPA1;HLA-DPB1;HLA-DPB2;HLA-DQA1;HLA-DQA2;HLA-DQB1;HLA-DQB2;HLA-DRA;HLA-DRB1;HLA-DRB5;HLA-DRB6;HSD17B8;IP6K3;ITPR3;KIFC1;LEMD2;LINC00336;LOC100294145;LOC100507547;LOC102060414;MIR219A1;MIR1236;MIR5004;MIR6721;MIR6833;MIR6834;MIR6873;MLN;NELFE;NEU1;NOTCH4;PBX2;PFDN6;PHF1;PPT2;PPT2-EGFL8;PRRT1;PSMB8;PSMB9;RGL2;RING1;RNF5;RNF5P1;RPS18;RXRB;SKIV2L;SLC39A7;SLC44A4;STK19;STK19;SYNGAP1;TAP1;TAP2;TAPBP;TAPSAR1;TNXA;TNXB;TNXB;UQCC2;VPS52;WDR46;ZBTB9;ZBTB12;ZBTB22	32822857	rs3763346	6	32823257	C	T	0.426441	0.0266535	0.0149722	0.0750433	-1.19456	0.0196699	0	-0.0223124	0.012539	0.0751685	3.60607e-05	0.0924069	20
cg07156249	6	AGER;AGPAT1;ATF6B;B3GALT4;BAK1;BRD2;BTNL2;C2;C4A;C4A;C4B;C4B;C4B_2;C4B_2;C6orf10;CFB;COL11A2;CUTA;CYP21A1P;CYP21A2;CYP21A2;DAXX;DXO;EGFL8;EHMT2;FKBPL;GGNBP1;GPSM3;HCG23;HCG25;HLA-DMA;HLA-DMB;HLA-DOA;HLA-DOB;HLA-DPA1;HLA-DPB1;HLA-DPB2;HLA-DQA1;HLA-DQA2;HLA-DQB1;HLA-DQB2;HLA-DRA;HLA-DRB1;HLA-DRB5;HLA-DRB6;HSD17B8;IP6K3;ITPR3;KIFC1;LEMD2;LINC00336;LOC100294145;LOC100507547;LOC102060414;MIR219A1;MIR1236;MIR5004;MIR6721;MIR6833;MIR6834;MIR6873;MLN;NELFE;NEU1;NOTCH4;PBX2;PFDN6;PHF1;PPT2;PPT2-EGFL8;PRRT1;PSMB8;PSMB9;RGL2;RING1;RNF5;RNF5P1;RPS18;RXRB;SKIV2L;SLC39A7;SLC44A4;STK19;STK19;SYNGAP1;TAP1;TAP2;TAPBP;TAPSAR1;TNXA;TNXB;TNXB;UQCC2;VPS52;WDR46;ZBTB9;ZBTB12;ZBTB22	32822911	rs3763346	6	32823257	C	T	0.426441	0.0266535	0.0149722	0.0750433	-1.09729	0.0229013	0	-0.0242903	0.0136541	0.0752444	0.000113607	0.091822	20
cg10817441	6	AGER;AGPAT1;ATF6B;B3GALT4;BAK1;BRD2;BTNL2;C2;C4A;C4A;C4B;C4B;C4B_2;C4B_2;C6orf10;CFB;COL11A2;CUTA;CYP21A1P;CYP21A2;CYP21A2;DAXX;DXO;EGFL8;EHMT2;FKBPL;GGNBP1;GPSM3;HCG23;HCG25;HLA-DMA;HLA-DMB;HLA-DOA;HLA-DOB;HLA-DPA1;HLA-DPB1;HLA-DPB2;HLA-DQA1;HLA-DQA2;HLA-DQB1;HLA-DQB2;HLA-DRA;HLA-DRB1;HLA-DRB5;HLA-DRB6;HSD17B8;IP6K3;ITPR3;KIFC1;LEMD2;LINC00336;LOC100294145;LOC100507547;LOC102060414;MIR219A1;MIR1236;MIR5004;MIR6721;MIR6833;MIR6834;MIR6873;MLN;NELFE;NEU1;NOTCH4;PBX2;PFDN6;PHF1;PPT2;PPT2-EGFL8;PRRT1;PSMB8;PSMB9;RGL2;RING1;RNF5;RNF5P1;RPS18;RXRB;SKIV2L;SLC39A7;SLC44A4;STK19;STK19;SYNGAP1;TAP1;TAP2;TAPBP;TAPSAR1;TNXA;TNXB;TNXB;UQCC2;VPS52;WDR46;ZBTB9;ZBTB12;ZBTB22	32823728	rs6930981	6	32826450	C	T	0.427435	0.0268411	0.0149708	0.0729894	-0.36998	0.03198	5.90926e-31	-0.0725474	0.0409468	0.0764365	0.00137607	0.0956264	20
cg08873792	6	AGER;AGPAT1;ATF6B;B3GALT4;BAK1;BRD2;BTNL2;C2;C4A;C4A;C4B;C4B;C4B_2;C4B_2;C6orf10;CFB;COL11A2;CUTA;CYP21A1P;CYP21A2;CYP21A2;DAXX;DXO;EGFL8;EHMT2;FKBPL;GGNBP1;GPSM3;HCG23;HCG25;HLA-DMA;HLA-DMB;HLA-DOA;HLA-DOB;HLA-DPA1;HLA-DPB1;HLA-DPB2;HLA-DQA1;HLA-DQA2;HLA-DQB1;HLA-DQB2;HLA-DRA;HLA-DRB1;HLA-DRB5;HLA-DRB6;HSD17B8;IP6K3;ITPR3;KIFC1;LEMD2;LINC00336;LOC100294145;LOC100507547;LOC102060414;MIR219A1;MIR1236;MIR5004;MIR6721;MIR6833;MIR6834;MIR6873;MLN;NELFE;NOTCH4;PBX2;PFDN6;PHF1;PPT2;PPT2-EGFL8;PRRT1;PSMB8;PSMB9;RGL2;RING1;RNF5;RNF5P1;RPS18;RXRB;SKIV2L;SLC39A7;STK19;STK19;SYNGAP1;TAP1;TAP2;TAPBP;TAPSAR1;TNXA;TNXB;TNXB;UQCC2;VPS52;WDR46;ZBTB9;ZBTB12;ZBTB22	32847811	rs9270493	6	32559110	C	T	0.214712	0.0429312	0.0197475	0.0297046	-0.199784	0.0375348	1.02273e-07	-0.214888	0.106771	0.0441567	0.0441567	0.200992	10
cg13524037	6	AGER;AGPAT1;ATF6B;B3GALT4;BAK1;BRD2;BTNL2;C2;C4A;C4A;C4B;C4B;C4B_2;C4B_2;C6orf10;CFB;COL11A2;CUTA;CYP21A1P;CYP21A2;CYP21A2;DAXX;DXO;EGFL8;FKBPL;GGNBP1;GPSM3;HCG23;HCG25;HLA-DMA;HLA-DMB;HLA-DOA;HLA-DOB;HLA-DPA1;HLA-DPB1;HLA-DPB2;HLA-DQA1;HLA-DQA2;HLA-DQB1;HLA-DQB2;HLA-DRA;HLA-DRB1;HLA-DRB5;HLA-DRB6;HSD17B8;IP6K3;ITPR3;KIFC1;LEMD2;LINC00336;LINC01016;LOC100294145;LOC100507547;LOC102060414;MIR219A1;MIR1236;MIR5004;MIR6721;MIR6833;MIR6834;MIR6873;MIR7159;MLN;NELFE;NOTCH4;PBX2;PFDN6;PHF1;PPT2;PPT2-EGFL8;PRRT1;PSMB8;PSMB9;RGL2;RING1;RNF5;RNF5P1;RPS18;RXRB;SKIV2L;SLC39A7;STK19;STK19;SYNGAP1;TAP1;TAP2;TAPBP;TAPSAR1;TNXA;TNXB;TNXB;UQCC2;VPS52;WDR46;ZBTB9;ZBTB22	32904074	rs116131925	6	32929943	T	A	0.0516899	0.0768022	0.0285234	0.00708966	0.724113	0.0548035	7.39163e-40	0.106064	0.0402004	0.00833041	0.015236	0.186133	20
cg22324029	6	AGER;AGPAT1;ATF6B;B3GALT4;BAK1;BRD2;BTNL2;C2;C4A;C4A;C4B;C4B;C4B_2;C4B_2;C6orf10;CFB;COL11A2;CUTA;CYP21A1P;CYP21A2;CYP21A2;DAXX;DXO;EGFL8;FKBPL;GGNBP1;GPSM3;HCG23;HCG25;HLA-DMA;HLA-DMB;HLA-DOA;HLA-DOB;HLA-DPA1;HLA-DPB1;HLA-DPB2;HLA-DQA1;HLA-DQA2;HLA-DQB1;HLA-DQB2;HLA-DRA;HLA-DRB1;HLA-DRB5;HLA-DRB6;HSD17B8;IP6K3;ITPR3;KIFC1;LEMD2;LINC00336;LINC01016;LOC100294145;LOC100507547;LOC102060414;MIR219A1;MIR1236;MIR5004;MIR6721;MIR6833;MIR6834;MIR6873;MIR7159;MLN;NELFE;NOTCH4;PBX2;PFDN6;PHF1;PPT2;PPT2-EGFL8;PRRT1;PSMB8;PSMB9;RGL2;RING1;RNF5;RNF5P1;RPS18;RXRB;SKIV2L;SLC39A7;STK19;STK19;SYNGAP1;TAP1;TAP2;TAPBP;TAPSAR1;TNXA;TNXB;TNXB;UQCC2;VPS52;WDR46;ZBTB9;ZBTB22	32908466	rs116131925	6	32929943	T	A	0.0516899	0.0768022	0.0285234	0.00708966	0.395304	0.0562193	2.04375e-12	0.194286	0.0772652	0.0119187	0.0119187	0.207043	10
cg16236263	6	AGER;AGPAT1;ATF6B;B3GALT4;BAK1;BRD2;BTNL2;C2;C4A;C4A;C4B;C4B;C4B_2;C4B_2;C6orf10;CFB;COL11A2;CUTA;CYP21A1P;CYP21A2;CYP21A2;DAXX;DXO;EGFL8;FKBPL;GGNBP1;GPSM3;HCG23;HCG25;HLA-DMA;HLA-DMB;HLA-DOA;HLA-DOB;HLA-DPA1;HLA-DPB1;HLA-DPB2;HLA-DQA1;HLA-DQA2;HLA-DQB1;HLA-DQB2;HLA-DRA;HLA-DRB1;HLA-DRB5;HLA-DRB6;HSD17B8;IP6K3;ITPR3;KIFC1;LEMD2;LINC00336;LINC01016;LOC100294145;LOC100507547;LOC102060414;MIR219A1;MIR1236;MIR5004;MIR6721;MIR6833;MIR6834;MIR6873;MIR7159;MLN;NELFE;NOTCH4;PBX2;PFDN6;PHF1;PPT2;PPT2-EGFL8;PRRT1;PSMB8;PSMB9;RGL2;RING1;RNF5;RNF5P1;RPS18;RXRB;SKIV2L;SLC39A7;STK19;STK19;SYNGAP1;TAP1;TAP2;TAPBP;TAPSAR1;TNXA;TNXB;TNXB;UQCC2;VPS52;WDR46;ZBTB9;ZBTB22	32908605	rs116131925	6	32929943	T	A	0.0516899	0.0768022	0.0285234	0.00708966	0.306053	0.0465792	5.01141e-11	0.250944	0.100719	0.01272	0.01272	0.263184	9
cg00575744	6	AGER;AGPAT1;ATF6B;B3GALT4;BAK1;BRD2;BTNL2;C2;C4A;C4A;C4B;C4B;C4B_2;C4B_2;C6orf10;CFB;COL11A2;CUTA;CYP21A1P;CYP21A2;CYP21A2;DAXX;DXO;EGFL8;FKBPL;GGNBP1;GPSM3;HCG23;HCG25;HLA-DMA;HLA-DMB;HLA-DOA;HLA-DOB;HLA-DPA1;HLA-DPB1;HLA-DPB2;HLA-DQA1;HLA-DQA2;HLA-DQB1;HLA-DQB2;HLA-DRA;HLA-DRB1;HLA-DRB5;HLA-DRB6;HSD17B8;IP6K3;ITPR3;KIFC1;LEMD2;LINC00336;LINC01016;LOC100294145;LOC100507547;LOC102060414;MIR219A1;MIR1236;MIR5004;MIR6721;MIR6833;MIR6834;MIR6873;MIR7159;MLN;NELFE;NOTCH4;PBX2;PFDN6;PHF1;PPT2;PPT2-EGFL8;PRRT1;PSMB8;PSMB9;RGL2;RING1;RNF5;RNF5P1;RPS18;RXRB;SKIV2L;SLC39A7;STK19;STK19;SYNGAP1;TAP1;TAP2;TAPBP;TAPSAR1;TNXA;TNXB;TNXB;UQCC2;VPS52;WDR46;ZBTB9;ZBTB22	32908642	rs116131925	6	32929943	T	A	0.0516899	0.0768022	0.0285234	0.00708966	0.378917	0.0562402	1.61156e-11	0.202689	0.0810649	0.0124079	0.00116992	0.421632	20
cg16300030	6	AGER;AGPAT1;ATF6B;B3GALT4;BAK1;BRD2;BTNL2;C2;C4A;C4A;C4B;C4B;C4B_2;C4B_2;C6orf10;CFB;COL11A2;CUTA;CYP21A1P;CYP21A2;CYP21A2;DAXX;DXO;EGFL8;FKBPL;GGNBP1;GPSM3;HCG23;HCG25;HLA-DMA;HLA-DMB;HLA-DOA;HLA-DOB;HLA-DPA1;HLA-DPB1;HLA-DPB2;HLA-DQA1;HLA-DQA2;HLA-DQB1;HLA-DQB2;HLA-DRA;HLA-DRB1;HLA-DRB5;HLA-DRB6;HSD17B8;IP6K3;ITPR3;KIFC1;LEMD2;LINC00336;LINC01016;LOC100294145;LOC100507547;LOC102060414;MIR219A1;MIR1236;MIR5004;MIR6721;MIR6833;MIR6834;MIR6873;MIR7159;MLN;NELFE;NOTCH4;PBX2;PFDN6;PHF1;PPT2;PPT2-EGFL8;PRRT1;PSMB8;PSMB9;RGL2;RING1;RNF5;RNF5P1;RPS18;RXRB;SKIV2L;SLC39A7;STK19;STK19;SYNGAP1;TAP1;TAP2;TAPBP;TAPSAR1;TNXA;TNXB;TNXB;UQCC2;VPS52;WDR46;ZBTB9;ZBTB22	32908980	rs116131925	6	32929943	T	A	0.0516899	0.0768022	0.0285234	0.00708966	0.448902	0.0555849	6.69421e-16	0.171089	0.066979	0.010638	0.034703	0.199301	19
cg21470947	6	AGER;AGPAT1;ATF6B;B3GALT4;BAK1;BRD2;BTNL2;C2;C4A;C4A;C4B;C4B;C4B_2;C4B_2;C6orf10;CFB;COL11A2;CUTA;CYP21A1P;CYP21A2;CYP21A2;DAXX;DXO;EGFL8;FKBPL;GGNBP1;GPSM3;HCG23;HCG25;HLA-DMA;HLA-DMB;HLA-DOA;HLA-DOB;HLA-DPA1;HLA-DPB1;HLA-DPB2;HLA-DQA1;HLA-DQA2;HLA-DQB1;HLA-DQB2;HLA-DRA;HLA-DRB1;HLA-DRB5;HLA-DRB6;HSD17B8;IP6K3;ITPR3;KIFC1;LEMD2;LINC00336;LINC01016;LOC100294145;LOC100507547;LOC102060414;MIR219A1;MIR1236;MIR5004;MIR6721;MIR6833;MIR6834;MIR6873;MIR7159;MLN;NELFE;NOTCH4;PBX2;PFDN6;PHF1;PPT2;PPT2-EGFL8;PRRT1;PSMB8;PSMB9;RGL2;RING1;RNF5;RNF5P1;RPS18;RXRB;SKIV2L;SLC39A7;STK19;STK19;SYNGAP1;TAP1;TAP2;TAPBP;TAPSAR1;TNXA;TNXB;TNXB;UQCC2;VPS52;WDR46;ZBTB9;ZBTB22	32909493	rs116131925	6	32929943	T	A	0.0516899	0.0768022	0.0285234	0.00708966	-0.430338	0.0560338	1.59119e-14	-0.178469	0.070237	0.0110549	0.00143617	0.153769	20
cg07623567	6	AGER;AGPAT1;ATF6B;B3GALT4;BAK1;BRD2;BTNL2;C2;C4A;C4A;C4B;C4B;C4B_2;C4B_2;C6orf10;CFB;COL11A2;CUTA;CYP21A1P;CYP21A2;CYP21A2;DAXX;DXO;EGFL8;FKBPL;GGNBP1;GPSM3;HCG23;HCG25;HLA-DMA;HLA-DMB;HLA-DOA;HLA-DOB;HLA-DPA1;HLA-DPB1;HLA-DPB2;HLA-DQA1;HLA-DQA2;HLA-DQB1;HLA-DQB2;HLA-DRA;HLA-DRB1;HLA-DRB5;HLA-DRB6;HSD17B8;IP6K3;ITPR3;KIFC1;LEMD2;LINC00336;LINC01016;LOC100294145;LOC100507547;MIR219A1;MIR1236;MIR5004;MIR6721;MIR6833;MIR6834;MIR6873;MIR7159;MLN;NELFE;NOTCH4;PBX2;PFDN6;PHF1;PPT2;PPT2-EGFL8;PRRT1;PSMB8;PSMB9;RGL2;RING1;RNF5;RNF5P1;RPS18;RXRB;SKIV2L;SLC39A7;STK19;STK19;SYNGAP1;TAP1;TAP2;TAPBP;TAPSAR1;TNXA;TNXB;TNXB;UQCC2;VPS52;WDR46;ZBTB9;ZBTB22	32909523	rs116131925	6	32929943	T	A	0.0516899	0.0768022	0.0285234	0.00708966	-0.338092	0.0564338	2.08614e-09	-0.227164	0.0924951	0.0140512	0.0140512	0.597174	3
cg22961241	6	AGER;AGPAT1;ATF6B;B3GALT4;BAK1;BRD2;BTNL2;C4A;C4A;C4B;C4B;C4B_2;C4B_2;C6orf10;CFB;COL11A2;CUTA;CYP21A1P;CYP21A2;CYP21A2;DAXX;DXO;EGFL8;FKBPL;GGNBP1;GPSM3;HCG23;HCG25;HLA-DMA;HLA-DMB;HLA-DOA;HLA-DOB;HLA-DPA1;HLA-DPB1;HLA-DPB2;HLA-DQA1;HLA-DQA2;HLA-DQB1;HLA-DQB2;HLA-DRA;HLA-DRB1;HLA-DRB5;HLA-DRB6;HSD17B8;IP6K3;ITPR3;KIFC1;LEMD2;LINC00336;LINC01016;LOC100294145;LOC100507547;MIR219A1;MIR1236;MIR5004;MIR6721;MIR6833;MIR6834;MIR6873;MIR7159;MLN;NELFE;NOTCH4;PBX2;PFDN6;PHF1;PPT2;PPT2-EGFL8;PRRT1;PSMB8;PSMB9;RGL2;RING1;RNF5;RNF5P1;RPS18;RXRB;SKIV2L;SLC39A7;STK19;STK19;SYNGAP1;TAP1;TAP2;TAPBP;TAPSAR1;TNXA;TNXB;TNXB;UQCC2;VPS52;WDR46;ZBTB9;ZBTB22	32917502	rs116131925	6	32929943	T	A	0.0516899	0.0768022	0.0285234	0.00708966	0.274275	0.0436759	3.39054e-10	0.280019	0.113152	0.0133344	0.0133344	0.472302	3
cg03531211	6	AGER;AGPAT1;ATF6B;B3GALT4;BAK1;BRD2;BTNL2;C4A;C4A;C4B;C4B;C4B_2;C4B_2;C6orf10;COL11A2;CUTA;CYP21A1P;CYP21A2;CYP21A2;DAXX;DXO;EGFL8;FKBPL;GGNBP1;GPSM3;HCG23;HCG25;HLA-DMA;HLA-DMB;HLA-DOA;HLA-DOB;HLA-DPA1;HLA-DPB1;HLA-DPB2;HLA-DQA1;HLA-DQA2;HLA-DQB1;HLA-DQB2;HLA-DRA;HLA-DRB1;HLA-DRB5;HLA-DRB6;HSD17B8;IP6K3;ITPR3;KIFC1;LEMD2;LINC00336;LINC01016;LOC100294145;LOC100507547;MIR219A1;MIR1236;MIR5004;MIR6721;MIR6833;MIR6834;MIR6873;MIR7159;MLN;NELFE;NOTCH4;PBX2;PFDN6;PHF1;PPT2;PPT2-EGFL8;PRRT1;PSMB8;PSMB9;RGL2;RING1;RNF5;RNF5P1;RPS18;RXRB;SKIV2L;SLC39A7;STK19;STK19;SYNGAP1;TAP1;TAP2;TAPBP;TAPSAR1;TNXA;TNXB;TNXB;UQCC2;VPS52;WDR46;ZBTB9;ZBTB22	32920102	rs116131925	6	32929943	T	A	0.0516899	0.0768022	0.0285234	0.00708966	0.767537	0.0550908	4.0359e-44	0.100063	0.0378499	0.00820093	0.00459895	0.161478	20
cg24421410	6	AGER;AGPAT1;ATF6B;B3GALT4;BAK1;BRD2;BTNL2;C4A;C4A;C4B;C4B;C4B_2;C4B_2;C6orf10;COL11A2;CUTA;CYP21A1P;CYP21A2;CYP21A2;DAXX;DXO;EGFL8;FKBPL;GGNBP1;GPSM3;HCG23;HCG25;HLA-DMA;HLA-DMB;HLA-DOA;HLA-DOB;HLA-DPA1;HLA-DPB1;HLA-DPB2;HLA-DQA1;HLA-DQA2;HLA-DQB1;HLA-DQB2;HLA-DRA;HLA-DRB1;HLA-DRB5;HLA-DRB6;HSD17B8;IP6K3;ITPR3;KIFC1;LEMD2;LINC00336;LINC01016;LOC100294145;LOC100507547;MIR219A1;MIR1236;MIR5004;MIR6721;MIR6833;MIR6834;MIR6873;MIR7159;MLN;NELFE;NOTCH4;PBX2;PFDN6;PHF1;PPT2;PPT2-EGFL8;PRRT1;PSMB8;PSMB9;RGL2;RING1;RNF5;RNF5P1;RPS18;RXRB;SKIV2L;SLC39A7;STK19;STK19;SYNGAP1;TAP1;TAP2;TAPBP;TAPSAR1;TNXA;TNXB;TNXB;UQCC2;VPS52;WDR46;ZBTB9;ZBTB22	32920220	rs116131925	6	32929943	T	A	0.0516899	0.0768022	0.0285234	0.00708966	1.62569	0.0443863	1.10563e-293	0.0472428	0.0175928	0.00724525	0.00151083	0.0757157	20
cg02806715	6	AGER;AGPAT1;ATF6B;B3GALT4;BAK1;BRD2;BTNL2;C4A;C4A;C4B;C4B;C4B_2;C4B_2;C6orf10;COL11A2;CUTA;CYP21A1P;CYP21A2;CYP21A2;DAXX;DXO;EGFL8;FKBPL;GGNBP1;GPSM3;HCG23;HCG25;HLA-DMA;HLA-DMB;HLA-DOA;HLA-DOB;HLA-DPA1;HLA-DPB1;HLA-DPB2;HLA-DQA1;HLA-DQA2;HLA-DQB1;HLA-DQB2;HLA-DRA;HLA-DRB1;HLA-DRB5;HLA-DRB6;HSD17B8;IP6K3;ITPR3;KIFC1;LEMD2;LINC00336;LINC01016;LOC100294145;LOC100507547;MIR219A1;MIR1236;MIR5004;MIR6721;MIR6833;MIR6834;MIR6873;MIR7159;MLN;NELFE;NOTCH4;PBX2;PFDN6;PHF1;PPT2;PPT2-EGFL8;PRRT1;PSMB8;PSMB9;RGL2;RING1;RNF5;RNF5P1;RPS18;RXRB;SKIV2L;SLC39A7;STK19;STK19;SYNGAP1;TAP1;TAP2;TAPBP;TAPSAR1;TNXA;TNXB;TNXB;UQCC2;VPS52;WDR46;ZBTB9;ZBTB22	32920567	rs116131925	6	32929943	T	A	0.0516899	0.0768022	0.0285234	0.00708966	1.66171	0.0443825	8.52458e-307	0.0462188	0.0172094	0.00723852	0.00141595	0.0797082	20
cg08735211	6	AGER;AGPAT1;ATF6B;B3GALT4;BAK1;BRD2;BTNL2;C4A;C4A;C4B;C4B;C4B_2;C4B_2;C6orf10;COL11A2;CUTA;CYP21A1P;CYP21A2;CYP21A2;DAXX;DXO;EGFL8;FKBPL;GGNBP1;GPSM3;HCG23;HCG25;HLA-DMA;HLA-DMB;HLA-DOA;HLA-DOB;HLA-DPA1;HLA-DPB1;HLA-DPB2;HLA-DQA1;HLA-DQA2;HLA-DQB1;HLA-DQB2;HLA-DRA;HLA-DRB1;HLA-DRB5;HLA-DRB6;HSD17B8;IP6K3;ITPR3;KIFC1;LEMD2;LINC00336;LINC01016;LOC100294145;LOC100507547;MIR219A1;MIR1236;MIR5004;MIR6721;MIR6833;MIR6834;MIR6873;MIR7159;MLN;NELFE;NOTCH4;PBX2;PFDN6;PHF1;PPT2;PPT2-EGFL8;PRRT1;PSMB8;PSMB9;RGL2;RING1;RNF5;RNF5P1;RPS18;RXRB;SKIV2L;SLC39A7;STK19;STK19;SYNGAP1;TAP1;TAP2;TAPBP;TAPSAR1;TNXA;TNXB;TNXB;UQCC2;VPS52;WDR46;ZBTB9;ZBTB22	32920657	rs116131925	6	32929943	T	A	0.0516899	0.0768022	0.0285234	0.00708966	1.51568	0.0468473	1.23365e-229	0.0506718	0.0188839	0.00728938	0.00957504	0.107194	20
cg24129356	6	AGER;AGPAT1;ATF6B;B3GALT4;BAK1;BRD2;BTNL2;C4A;C4A;C4B;C4B;C4B_2;C4B_2;C6orf10;COL11A2;CUTA;CYP21A1P;CYP21A2;CYP21A2;DAXX;DXO;EGFL8;FKBPL;GGNBP1;GPSM3;HCG23;HCG25;HLA-DMA;HLA-DMB;HLA-DOA;HLA-DOB;HLA-DPA1;HLA-DPB1;HLA-DPB2;HLA-DQA1;HLA-DQA2;HLA-DQB1;HLA-DQB2;HLA-DRA;HLA-DRB1;HLA-DRB5;HLA-DRB6;HSD17B8;IP6K3;ITPR3;KIFC1;LEMD2;LINC00336;LINC01016;LOC100294145;LOC100507547;MIR219A1;MIR1236;MIR5004;MIR6721;MIR6833;MIR6834;MIR6873;MIR7159;MLN;NELFE;NOTCH4;PBX2;PFDN6;PHF1;PPT2;PPT2-EGFL8;PRRT1;PSMB8;PSMB9;RGL2;RING1;RNF5;RNF5P1;RPS18;RXRB;SKIV2L;SLC39A7;STK19;STK19;SYNGAP1;TAP1;TAP2;TAPBP;TAPSAR1;TNXA;TNXB;TNXB;UQCC2;VPS52;WDR46;ZBTB9;ZBTB22	32920735	rs116131925	6	32929943	T	A	0.0516899	0.0768022	0.0285234	0.00708966	1.68999	0.0435126	0	0.0454454	0.0169184	0.00722794	0.000992469	0.0964532	20
cg07151443	6	AGER;AGPAT1;ATF6B;B3GALT4;BAK1;BRD2;BTNL2;C4A;C4A;C4B;C4B;C4B_2;C4B_2;C6orf10;COL11A2;CUTA;CYP21A1P;CYP21A2;CYP21A2;DAXX;DXO;EGFL8;FKBPL;GGNBP1;GPSM3;HCG23;HCG25;HLA-DMA;HLA-DMB;HLA-DOA;HLA-DOB;HLA-DPA1;HLA-DPB1;HLA-DPB2;HLA-DQA1;HLA-DQA2;HLA-DQB1;HLA-DQB2;HLA-DRA;HLA-DRB1;HLA-DRB5;HLA-DRB6;HSD17B8;IP6K3;ITPR3;KIFC1;LEMD2;LINC00336;LINC01016;LOC100294145;LOC100507547;MIR219A1;MIR1236;MIR5004;MIR6721;MIR6833;MIR6834;MIR6873;MIR7159;MLN;NELFE;NOTCH4;PBX2;PFDN6;PHF1;PPT2;PPT2-EGFL8;PRRT1;PSMB8;PSMB9;RGL2;RING1;RNF5;RNF5P1;RPS18;RXRB;SKIV2L;SLC39A7;STK19;STK19;SYNGAP1;TAP1;TAP2;TAPBP;TAPSAR1;TNXA;TNXB;TNXB;UQCC2;VPS52;WDR46;ZBTB9;ZBTB22	32920962	rs116131925	6	32929943	T	A	0.0516899	0.0768022	0.0285234	0.00708966	1.92154	0.0375299	0	0.0399691	0.0148645	0.00716906	0.000445444	0.05014	20
cg26262232	6	AGER;AGPAT1;ATF6B;B3GALT4;BAK1;BRD2;BTNL2;C4A;C4A;C4B;C4B;C4B_2;C4B_2;C6orf10;COL11A2;CUTA;CYP21A1P;CYP21A2;CYP21A2;DAXX;DXO;EGFL8;FKBPL;GGNBP1;GPSM3;HCG23;HCG25;HLA-DMA;HLA-DMB;HLA-DOA;HLA-DOB;HLA-DPA1;HLA-DPB1;HLA-DPB2;HLA-DQA1;HLA-DQA2;HLA-DQB1;HLA-DQB2;HLA-DRA;HLA-DRB1;HLA-DRB5;HLA-DRB6;HSD17B8;IP6K3;ITPR3;KIFC1;LEMD2;LINC00336;LINC01016;LOC100294145;LOC100507547;MIR219A1;MIR1236;MIR5004;MIR6721;MIR6833;MIR6834;MIR6873;MIR7159;MLN;NELFE;NOTCH4;PBX2;PFDN6;PHF1;PPT2;PPT2-EGFL8;PRRT1;PSMB8;PSMB9;RGL2;RING1;RNF5;RNF5P1;RPS18;RXRB;SKIV2L;SLC39A7;STK19;STK19;SYNGAP1;TAP1;TAP2;TAPBP;TAPSAR1;TNXA;TNXB;TNXB;UQCC2;VPS52;WDR46;ZBTB9;ZBTB22	32920995	rs116131925	6	32929943	T	A	0.0516899	0.0768022	0.0285234	0.00708966	1.02969	0.0537841	1.06812e-81	0.0745877	0.0279736	0.00766773	0.000341703	0.0676958	20
cg14833385	6	AGER;AGPAT1;ATF6B;B3GALT4;BAK1;BRD2;BTNL2;C4A;C4A;C4B;C4B;C4B_2;C4B_2;C6orf10;COL11A2;CUTA;CYP21A1P;CYP21A2;CYP21A2;DAXX;DXO;EGFL8;FKBPL;GGNBP1;GPSM3;HCG23;HCG25;HLA-DMA;HLA-DMB;HLA-DOA;HLA-DOB;HLA-DPA1;HLA-DPB1;HLA-DPB2;HLA-DQA1;HLA-DQA2;HLA-DQB1;HLA-DQB2;HLA-DRA;HLA-DRB1;HLA-DRB5;HLA-DRB6;HSD17B8;IP6K3;ITPR3;KIFC1;LEMD2;LINC00336;LINC01016;LOC100294145;LOC100507547;MIR219A1;MIR1236;MIR5004;MIR6721;MIR6833;MIR6834;MIR6873;MIR7159;MLN;NELFE;NOTCH4;PBX2;PFDN6;PHF1;PPT2;PPT2-EGFL8;PRRT1;PSMB8;PSMB9;RGL2;RING1;RNF5;RNF5P1;RPS18;RXRB;SKIV2L;SLC39A7;STK19;STK19;SYNGAP1;TAP1;TAP2;TAPBP;TAPSAR1;TNXA;TNXB;TNXB;UQCC2;VPS52;WDR46;ZBTB9;ZBTB22	32921142	rs116131925	6	32929943	T	A	0.0516899	0.0768022	0.0285234	0.00708966	1.06621	0.0531807	2.06782e-89	0.0720329	0.0269923	0.00761582	0.00065273	0.0543355	20
cg09146459	6	AGER;AGPAT1;ATF6B;B3GALT4;BAK1;BRD2;BTNL2;C4A;C4A;C4B;C4B;C4B_2;C4B_2;C6orf10;COL11A2;CUTA;CYP21A1P;CYP21A2;CYP21A2;DAXX;DXO;EGFL8;FKBPL;GGNBP1;GPSM3;HCG23;HCG25;HLA-DMA;HLA-DMB;HLA-DOA;HLA-DOB;HLA-DPA1;HLA-DPB1;HLA-DPB2;HLA-DQA1;HLA-DQA2;HLA-DQB1;HLA-DQB2;HLA-DRA;HLA-DRB1;HLA-DRB5;HLA-DRB6;HSD17B8;IP6K3;ITPR3;KIFC1;LEMD2;LINC00336;LINC01016;LOC100294145;LOC100507547;MIR219A1;MIR1236;MIR5004;MIR6721;MIR6833;MIR6834;MIR6873;MIR7159;MLN;NELFE;NOTCH4;PBX2;PFDN6;PHF1;PPT2;PPT2-EGFL8;PRRT1;PSMB8;PSMB9;RGL2;RING1;RNF5;RNF5P1;RPS18;RXRB;SKIV2L;SLC39A7;STK19;STK19;SYNGAP1;TAP1;TAP2;TAPBP;TAPSAR1;TNXA;TNXB;TNXB;UQCC2;VPS52;WDR46;ZBTB9;ZBTB22	32921200	rs116131925	6	32929943	T	A	0.0516899	0.0768022	0.0285234	0.00708966	0.319198	0.056562	1.66796e-08	0.24061	0.09901	0.0150922	0.0464702	0.1016	5
cg00326788	6	AGER;AGPAT1;ATF6B;B3GALT4;BAK1;BRD2;BTNL2;C4A;C4A;C4B;C4B;C4B_2;C4B_2;C6orf10;COL11A2;CUTA;CYP21A1P;CYP21A2;CYP21A2;DAXX;DXO;EGFL8;FKBPL;GGNBP1;GPSM3;HCG23;HCG25;HLA-DMA;HLA-DMB;HLA-DOA;HLA-DOB;HLA-DPA1;HLA-DPB1;HLA-DPB2;HLA-DQA1;HLA-DQA2;HLA-DQB1;HLA-DQB2;HLA-DRA;HLA-DRB1;HLA-DRB5;HLA-DRB6;HSD17B8;IP6K3;ITPR3;KIFC1;LEMD2;LINC00336;LINC01016;LOC100294145;LOC100507547;MIR219A1;MIR5004;MIR6721;MIR6833;MIR6834;MIR6873;MIR7159;MLN;NOTCH4;PBX2;PFDN6;PHF1;PPT2;PPT2-EGFL8;PRRT1;PSMB8;PSMB9;RGL2;RING1;RNF5;RNF5P1;RPS18;RXRB;SKIV2L;SLC39A7;STK19;STK19;SYNGAP1;TAP1;TAP2;TAPBP;TAPSAR1;TNXA;TNXB;TNXB;UQCC2;VPS52;WDR46;ZBTB9;ZBTB22	32934046	rs145364886	6	32946979	T	C	0.0308151	-0.000908461	0.132105	0.994513	-3.15221	0.0484565	0	0.000288198	0.0419087	0.994513	0.0491893	0.663978	20
cg26059973	6	AGER;AGPAT1;ATF6B;B3GALT4;BAK1;BRD2;BTNL2;C4A;C4A;C4B;C4B;C4B_2;C4B_2;C6orf10;COL11A2;CUTA;CYP21A1P;CYP21A2;CYP21A2;DAXX;DXO;EGFL8;FKBPL;GGNBP1;GPSM3;HCG23;HCG25;HLA-DMA;HLA-DMB;HLA-DOA;HLA-DOB;HLA-DPA1;HLA-DPB1;HLA-DPB2;HLA-DQA1;HLA-DQA2;HLA-DQB1;HLA-DQB2;HLA-DRA;HLA-DRB1;HLA-DRB5;HLA-DRB6;HSD17B8;IP6K3;ITPR3;KIFC1;LEMD2;LINC00336;LINC01016;LOC100294145;LOC100507547;MIR219A1;MIR5004;MIR6721;MIR6833;MIR6834;MIR6873;MIR7159;MLN;NOTCH4;PBX2;PFDN6;PHF1;PPT2;PPT2-EGFL8;PRRT1;PSMB8;PSMB9;RGL2;RING1;RNF5;RNF5P1;RPS18;RXRB;SKIV2L;SLC39A7;STK19;STK19;SYNGAP1;TAP1;TAP2;TAPBP;TAPSAR1;TNXA;TNXB;TNXB;UQCC2;VPS52;WDR46;ZBTB9;ZBTB22	32935912	rs9378127	6	32922459	A	G	0.124254	0.0611782	0.0245873	0.012839	-0.232144	0.0485276	1.72055e-06	-0.263536	0.119384	0.0272825	0.0272825	0.260892	3
cg26246658	6	AGER;AGPAT1;ATF6B;B3GALT4;BAK1;BRD2;BTNL2;C4A;C4A;C4B;C4B;C4B_2;C4B_2;C6orf10;COL11A2;CUTA;CYP21A1P;CYP21A2;CYP21A2;DAXX;DXO;EGFL8;FKBPL;GGNBP1;GPSM3;HCG23;HCG25;HLA-DMA;HLA-DMB;HLA-DOA;HLA-DOB;HLA-DPA1;HLA-DPB1;HLA-DPB2;HLA-DQA1;HLA-DQA2;HLA-DQB1;HLA-DQB2;HLA-DRA;HLA-DRB1;HLA-DRB5;HLA-DRB6;HSD17B8;IP6K3;ITPR3;KIFC1;LEMD2;LINC00336;LINC01016;LOC100294145;LOC100507547;MIR219A1;MIR5004;MIR6721;MIR6833;MIR6834;MIR6873;MIR7159;MLN;NOTCH4;PBX2;PFDN6;PHF1;PPT2;PPT2-EGFL8;PRRT1;PSMB8;PSMB9;RGL2;RING1;RNF5;RNF5P1;RPS18;RXRB;SKIV2L;SLC39A7;STK19;STK19;SYNGAP1;TAP1;TAP2;TAPBP;TAPSAR1;TNXA;TNXB;TNXB;UQCC2;VPS52;WDR46;ZBTB9;ZBTB22	32936741	rs116131925	6	32929943	T	A	0.0516899	0.0768022	0.0285234	0.00708966	-0.387465	0.0548974	1.68935e-12	-0.198217	0.0787905	0.011878	0.0166373	0.0894596	9
cg01105943	6	AGER;AGPAT1;ATF6B;B3GALT4;BAK1;BRD2;BTNL2;C4A;C4A;C4B;C4B;C4B_2;C4B_2;C6orf10;COL11A2;CUTA;CYP21A1P;CYP21A2;CYP21A2;DAXX;EGFL8;FKBPL;GGNBP1;GPSM3;HCG23;HCG25;HLA-DMA;HLA-DMB;HLA-DOA;HLA-DOB;HLA-DPA1;HLA-DPB1;HLA-DPB2;HLA-DQA1;HLA-DQA2;HLA-DQB1;HLA-DQB2;HLA-DRA;HLA-DRB1;HLA-DRB5;HLA-DRB6;HSD17B8;IP6K3;ITPR3;KIFC1;LEMD2;LINC00336;LINC01016;LOC100294145;LOC100507547;MIR219A1;MIR5004;MIR6721;MIR6833;MIR6834;MIR6873;MIR7159;MLN;NOTCH4;PBX2;PFDN6;PHF1;PPT2;PPT2-EGFL8;PRRT1;PSMB8;PSMB9;RGL2;RING1;RNF5;RNF5P1;RPS18;RXRB;SLC39A7;STK19;STK19;SYNGAP1;TAP1;TAP2;TAPBP;TAPSAR1;TNXA;TNXB;TNXB;UQCC2;VPS52;WDR46;ZBTB9;ZBTB22	32940865	rs110662	6	33172932	G	A	0.272366	-0.0364952	0.016233	0.0245628	0.239626	0.0339866	1.78152e-12	-0.152301	0.0711037	0.0321973	0.0321973	0.506706	10
cg17451586	6	AGER;AGPAT1;ATF6B;B3GALT4;BAK1;BRD2;BTNL2;C4A;C4A;C4B;C4B;C4B_2;C4B_2;C6orf10;COL11A2;CUTA;CYP21A1P;CYP21A2;CYP21A2;DAXX;EGFL8;FKBPL;GGNBP1;GPSM3;HCG23;HCG25;HLA-DMA;HLA-DMB;HLA-DOA;HLA-DOB;HLA-DPA1;HLA-DPB1;HLA-DPB2;HLA-DQA1;HLA-DQA2;HLA-DQB1;HLA-DQB2;HLA-DRA;HLA-DRB1;HLA-DRB5;HLA-DRB6;HSD17B8;IP6K3;ITPR3;KIFC1;LEMD2;LINC00336;LINC01016;LOC100294145;LOC100507547;MIR219A1;MIR5004;MIR6721;MIR6833;MIR6834;MIR6873;MIR7159;MLN;NOTCH4;PBX2;PFDN6;PHF1;PPT2;PPT2-EGFL8;PRRT1;PSMB8;PSMB9;RGL2;RING1;RNF5;RNF5P1;RPS18;RXRB;SLC39A7;STK19;STK19;SYNGAP1;TAP1;TAP2;TAPBP;TAPSAR1;TNXA;TNXB;TNXB;UQCC2;VPS52;WDR46;ZBTB9;ZBTB22	32942808	rs580962	6	32925692	C	T	0.405567	0.0166149	0.0152887	0.27715	0.248657	0.0331832	6.70765e-14	0.0668185	0.0621283	0.282154	0.0228396	0.0567674	7
cg02471378	6	AGER;AGPAT1;ATF6B;B3GALT4;BAK1;BRD2;BTNL2;C4A;C4A;C4B;C4B;C4B_2;C4B_2;C6orf10;COL11A2;CUTA;CYP21A1P;CYP21A2;CYP21A2;DAXX;EGFL8;FKBPL;GGNBP1;GPSM3;HCG23;HCG25;HLA-DMA;HLA-DMB;HLA-DOA;HLA-DOB;HLA-DPA1;HLA-DPB1;HLA-DPB2;HLA-DQA1;HLA-DQA2;HLA-DQB1;HLA-DQB2;HLA-DRA;HLA-DRB1;HLA-DRB5;HLA-DRB6;HSD17B8;IP6K3;ITPR3;KIFC1;LEMD2;LINC00336;LINC01016;LOC100294145;LOC100507547;MIR219A1;MIR5004;MIR6721;MIR6833;MIR6834;MIR6873;MIR7159;MLN;NOTCH4;PBX2;PFDN6;PHF1;PPT2;PPT2-EGFL8;PRRT1;PSMB8;PSMB9;RGL2;RING1;RNF5;RNF5P1;RPS18;RXRB;SLC39A7;STK19;STK19;SYNGAP1;TAP1;TAP2;TAPBP;TAPSAR1;TNXA;TNXB;TNXB;UQCC2;VPS52;WDR46;ZBTB9;ZBTB22	32943025	rs209474	6	32924584	G	A	0.403579	-0.0302635	0.0148301	0.0412826	0.212865	0.0334176	1.89221e-10	-0.142172	0.0731569	0.0519694	0.0246608	0.454221	8
cg26450574	6	AGER;AGPAT1;ATF6B;B3GALT4;BAK1;BRD2;BTNL2;C4A;C4A;C4B;C4B;C4B_2;C4B_2;C6orf10;COL11A2;CUTA;CYP21A1P;CYP21A2;CYP21A2;DAXX;EGFL8;FKBPL;GGNBP1;GPSM3;HCG23;HCG25;HLA-DMA;HLA-DMB;HLA-DOA;HLA-DOB;HLA-DPA1;HLA-DPB1;HLA-DPB2;HLA-DQA1;HLA-DQA2;HLA-DQB1;HLA-DQB2;HLA-DRA;HLA-DRB1;HLA-DRB5;HLA-DRB6;HSD17B8;IP6K3;ITPR3;KIFC1;LEMD2;LINC00336;LINC01016;LOC100294145;LOC100507547;MIR219A1;MIR5004;MIR6721;MIR6833;MIR6834;MIR6873;MIR7159;MLN;NOTCH4;PBX2;PFDN6;PHF1;PPT2;PPT2-EGFL8;PRRT1;PSMB8;PSMB9;RGL2;RING1;RNF5;RNF5P1;RPS18;RXRB;SLC39A7;STK19;STK19;SYNGAP1;TAP1;TAP2;TAPBP;TAPSAR1;TNXA;TNXB;TNXB;UQCC2;VPS52;WDR46;ZBTB9;ZBTB22	32944067	rs1431393	6	32923988	A	G	0.0805169	-0.00710204	0.0322788	0.825854	-0.404121	0.0518786	6.71458e-15	0.017574	0.0799059	0.825923	0.0352454	0.401801	16
cg26595909	6	AGER;AGPAT1;ATF6B;B3GALT4;BAK1;BRD2;BTNL2;C4A;C4A;C4B;C4B;C4B_2;C4B_2;C6orf10;COL11A2;CUTA;CYP21A1P;CYP21A2;CYP21A2;DAXX;EGFL8;FKBPL;GGNBP1;GPSM3;HCG23;HCG25;HLA-DMA;HLA-DMB;HLA-DOA;HLA-DOB;HLA-DPA1;HLA-DPB1;HLA-DPB2;HLA-DQA1;HLA-DQA2;HLA-DQB1;HLA-DQB2;HLA-DRA;HLA-DRB1;HLA-DRB5;HLA-DRB6;HSD17B8;IP6K3;ITPR3;KIFC1;LEMD2;LINC00336;LINC01016;LOC100294145;LOC100507547;MIR219A1;MIR5004;MIR6721;MIR6833;MIR6834;MIR6873;MIR7159;MLN;NOTCH4;PBX2;PFDN6;PHF1;PPT2;PPT2-EGFL8;PRRT1;PSMB8;PSMB9;RGL2;RING1;RNF5;RNF5P1;RPS18;RXRB;SLC39A7;STK19;STK19;SYNGAP1;TAP1;TAP2;TAPBP;TAPSAR1;TNXA;TNXB;TNXB;UQCC2;VPS52;WDR46;ZBTB9;ZBTB22	32946524	rs143593757	6	32951912	C	A	0.00596421	-0.437878	0.356927	0.219898	-5.06496	0.23567	1.86084e-102	0.0864524	0.0705846	0.220648	0.0109882	0.315286	7
cg00540941	6	AGER;AGPAT1;ATF6B;B3GALT4;BAK1;BRD2;BTNL2;C4A;C4B;C4B_2;C6orf10;COL11A2;CUTA;CYP21A1P;CYP21A2;CYP21A2;DAXX;EGFL8;FKBPL;GGNBP1;GPSM3;HCG23;HCG25;HLA-DMA;HLA-DMB;HLA-DOA;HLA-DOB;HLA-DPA1;HLA-DPB1;HLA-DPB2;HLA-DQA1;HLA-DQA2;HLA-DQB1;HLA-DQB2;HLA-DRA;HLA-DRB1;HLA-DRB5;HLA-DRB6;HSD17B8;IP6K3;ITPR3;KIFC1;LEMD2;LINC00336;LINC01016;LOC100294145;LOC100507547;MIR219A1;MIR1275;MIR5004;MIR6721;MIR6833;MIR6834;MIR6873;MIR7159;MLN;NOTCH4;PBX2;PFDN6;PHF1;PPT2;PPT2-EGFL8;PRRT1;PSMB8;PSMB9;RGL2;RING1;RNF5;RNF5P1;RPS18;RXRB;SLC39A7;STK19;SYNGAP1;TAP1;TAP2;TAPBP;TAPSAR1;TNXA;TNXB;TNXB;UQCC2;VPS52;WDR46;ZBTB9;ZBTB22	32974843	rs9276980	6	32975578	C	T	0.161034	-0.0117805	0.0203749	0.563138	-1.57337	0.024851	0	0.00748743	0.0129504	0.563154	0.0408677	0.198763	20
cg05281796	6	AGER;AGPAT1;ATF6B;B3GALT4;BAK1;BRD2;BTNL2;C4A;C4B;C4B_2;C6orf10;COL11A2;CUTA;CYP21A1P;CYP21A2;CYP21A2;DAXX;EGFL8;FKBPL;GGNBP1;GPSM3;HCG23;HCG25;HLA-DMA;HLA-DMB;HLA-DOA;HLA-DOB;HLA-DPA1;HLA-DPB1;HLA-DPB2;HLA-DQA1;HLA-DQA2;HLA-DQB1;HLA-DQB2;HLA-DRA;HLA-DRB1;HLA-DRB5;HLA-DRB6;HSD17B8;IP6K3;ITPR3;KIFC1;LEMD2;LINC00336;LINC01016;LOC100294145;LOC100507547;MIR219A1;MIR1275;MIR5004;MIR6721;MIR6833;MIR6834;MIR6873;MIR7159;MLN;NOTCH4;PBX2;PFDN6;PHF1;PPT2;PPT2-EGFL8;PRRT1;PSMB8;PSMB9;RGL2;RING1;RNF5;RNF5P1;RPS18;RXRB;SLC39A7;STK19;SYNGAP1;TAP1;TAP2;TAPBP;TAPSAR1;TNXA;TNXB;TNXB;UQCC2;VPS52;WDR46;ZBTB9;ZBTB22	32975360	rs453779	6	32975381	A	G	0.423459	0.0114729	0.0153958	0.456153	-1.09251	0.0238214	0	-0.0105014	0.014094	0.456212	0.0312394	0.344428	20
cg23220637	6	AGER;AGPAT1;ATF6B;B3GALT4;BAK1;BRD2;BTNL2;C4A;C4B;C4B_2;C6orf10;COL11A2;CUTA;CYP21A2;DAXX;EGFL8;FKBPL;GGNBP1;GPSM3;HCG23;HCG25;HLA-DMA;HLA-DMB;HLA-DOA;HLA-DOB;HLA-DPA1;HLA-DPB1;HLA-DPB2;HLA-DQA1;HLA-DQA2;HLA-DQB1;HLA-DQB2;HLA-DRA;HLA-DRB1;HLA-DRB5;HLA-DRB6;HSD17B8;IP6K3;ITPR3;KIFC1;LEMD2;LINC00336;LINC01016;LOC100294145;LOC100507547;MIR219A1;MIR1275;MIR5004;MIR6721;MIR6833;MIR6834;MIR6873;MIR7159;MLN;NOTCH4;PBX2;PFDN6;PHF1;PPT2;PPT2-EGFL8;PRRT1;PSMB8;PSMB9;RGL2;RING1;RNF5;RNF5P1;RPS18;RXRB;SLC39A7;STK19;SYNGAP1;TAP1;TAP2;TAPBP;TAPSAR1;TNXA;TNXB;TNXB;UQCC2;VPS52;WDR46;ZBTB9;ZBTB22	32976805	rs3130603	6	32980608	A	C	0.128231	-0.0348969	0.022506	0.121007	-0.467518	0.0425079	3.89077e-28	0.0746429	0.0486154	0.124691	0.0407174	0.677485	20
cg03780648	6	AGER;AGPAT1;ATF6B;B3GALT4;BAK1;BRD2;BTNL2;C4A;C4B;C4B_2;C6orf10;COL11A2;CUTA;CYP21A2;DAXX;EGFL8;FKBPL;GGNBP1;GPSM3;HCG23;HCG25;HLA-DMA;HLA-DMB;HLA-DOA;HLA-DOB;HLA-DPA1;HLA-DPB1;HLA-DPB2;HLA-DQA1;HLA-DQA2;HLA-DQB1;HLA-DQB2;HLA-DRA;HLA-DRB1;HLA-DRB5;HLA-DRB6;HSD17B8;IP6K3;ITPR3;KIFC1;LEMD2;LINC00336;LINC01016;LOC100294145;LOC100507547;MIR219A1;MIR1275;MIR5004;MIR6721;MIR6833;MIR6834;MIR6873;MIR7159;MLN;NOTCH4;PBX2;PFDN6;PHF1;PPT2;PPT2-EGFL8;PRRT1;PSMB8;PSMB9;RGL2;RING1;RNF5;RNF5P1;RPS18;RXRB;SLC39A7;STK19;SYNGAP1;TAP1;TAP2;TAPBP;TAPSAR1;TNXA;TNXB;TNXB;UQCC2;VPS52;WDR46;ZBTB9;ZBTB22	32976826	rs410168	6	32973513	C	G	0.417495	-0.023088	0.0150607	0.125277	-0.26223	0.032383	5.59814e-16	0.0880448	0.0584533	0.132005	0.0274489	0.874371	16
cg15630950	6	AGER;AGPAT1;ATF6B;B3GALT4;BAK1;BRD2;BTNL2;C4A;C4B;C4B_2;C6orf10;COL11A2;CUTA;CYP21A2;DAXX;EGFL8;FKBPL;GGNBP1;GPSM3;HCG23;HCG25;HLA-DMA;HLA-DMB;HLA-DOA;HLA-DOB;HLA-DPA1;HLA-DPB1;HLA-DPB2;HLA-DQA1;HLA-DQA2;HLA-DQB1;HLA-DQB2;HLA-DRA;HLA-DRB1;HLA-DRB5;HLA-DRB6;HSD17B8;IP6K3;ITPR3;KIFC1;LEMD2;LINC00336;LINC01016;LOC100294145;LOC100507547;MIR219A1;MIR1275;MIR5004;MIR6721;MIR6833;MIR6834;MIR6873;MIR7159;MLN;NOTCH4;PBX2;PFDN6;PHF1;PPT2;PPT2-EGFL8;PRRT1;PSMB8;PSMB9;RGL2;RING1;RNF5;RNF5P1;RPS18;RXRB;SLC39A7;STK19;SYNGAP1;TAP1;TAP2;TAPBP;TAPSAR1;TNXA;TNXB;TNXB;UQCC2;VPS52;WDR46;ZBTB9;ZBTB22	32976897	rs410168	6	32973513	C	G	0.417495	-0.023088	0.0150607	0.125277	-0.354733	0.0318621	8.63108e-29	0.0650856	0.042857	0.128846	0.0247281	0.804553	20
cg17214455	6	AGER;AGPAT1;ATF6B;B3GALT4;BAK1;BRD2;BTNL2;C4A;C4B;C4B_2;C6orf10;COL11A2;CUTA;CYP21A2;DAXX;EGFL8;FKBPL;GGNBP1;GPSM3;HCG23;HCG25;HLA-DMA;HLA-DMB;HLA-DOA;HLA-DOB;HLA-DPA1;HLA-DPB1;HLA-DPB2;HLA-DQA1;HLA-DQA2;HLA-DQB1;HLA-DQB2;HLA-DRA;HLA-DRB1;HLA-DRB5;HLA-DRB6;HSD17B8;IP6K3;ITPR3;KIFC1;LEMD2;LINC00336;LINC01016;LOC100294145;LOC100507547;MIR219A1;MIR1275;MIR5004;MIR6721;MIR6833;MIR6834;MIR6873;MIR7159;MLN;NOTCH4;PBX2;PFDN6;PHF1;PPT2;PPT2-EGFL8;PRRT1;PSMB8;PSMB9;RGL2;RING1;RNF5;RNF5P1;RPS18;RXRB;SLC39A7;STK19;SYNGAP1;TAP1;TAP2;TAPBP;TAPSAR1;TNXA;TNXB;TNXB;UQCC2;VPS52;WDR46;ZBTB9;ZBTB22	32977138	rs410168	6	32973513	C	G	0.417495	-0.023088	0.0150607	0.125277	-0.319346	0.0321174	2.70348e-23	0.0722978	0.0477183	0.129748	0.0203867	0.876773	20
cg20024110	6	AGER;AGPAT1;ATF6B;B3GALT4;BAK1;BRD2;BTNL2;C4A;C4B;C4B_2;C6orf10;COL11A2;CUTA;CYP21A2;DAXX;EGFL8;FKBPL;GGNBP1;GPSM3;HCG23;HCG25;HLA-DMA;HLA-DMB;HLA-DOA;HLA-DOB;HLA-DPA1;HLA-DPB1;HLA-DPB2;HLA-DQA1;HLA-DQA2;HLA-DQB1;HLA-DQB2;HLA-DRA;HLA-DRB1;HLA-DRB5;HLA-DRB6;HSD17B8;IP6K3;ITPR3;KIFC1;LEMD2;LINC00336;LINC01016;LOC100294145;LOC100507547;MIR219A1;MIR1275;MIR5004;MIR6721;MIR6833;MIR6834;MIR6873;MIR7159;MLN;NOTCH4;PBX2;PFDN6;PHF1;PPT2;PPT2-EGFL8;PRRT1;PSMB8;PSMB9;RGL2;RING1;RNF5;RNF5P1;RPS18;RXRB;SLC39A7;STK19;SYNGAP1;TAP1;TAP2;TAPBP;TAPSAR1;TNXA;TNXB;TNXB;UQCC2;VPS52;WDR46;ZBTB9;ZBTB22	32977708	rs396090	6	32977535	G	A	0.480119	0.0135767	0.0148199	0.359608	-0.716594	0.0299154	8.38646e-127	-0.0189462	0.0206961	0.359959	0.0269454	0.532476	20
cg14302130	6	AGER;AGPAT1;ATF6B;B3GALT4;BAK1;BRD2;BTNL2;C6orf10;COL11A2;CUTA;DAXX;EGFL8;FKBPL;GGNBP1;GPSM3;GRM4;HCG23;HCG25;HLA-DMA;HLA-DMB;HLA-DOA;HLA-DOB;HLA-DPA1;HLA-DPB1;HLA-DPB2;HLA-DQA1;HLA-DQA2;HLA-DQB1;HLA-DQB2;HLA-DRA;HLA-DRB1;HLA-DRB5;HLA-DRB6;HSD17B8;IP6K3;ITPR3;KIFC1;LEMD2;LINC00336;LINC01016;LOC100294145;LOC100507547;MIR219A1;MIR1275;MIR5004;MIR6721;MIR6833;MIR6834;MIR6873;MIR7159;MLN;NOTCH4;PBX2;PFDN6;PHF1;PPT2;PPT2-EGFL8;PRRT1;PSMB8;PSMB9;RGL2;RING1;RNF5;RNF5P1;RPS18;RXRB;SLC39A7;SYNGAP1;TAP1;TAP2;TAPBP;TAPSAR1;TNXB;UQCC2;VPS52;WDR46;ZBTB9;ZBTB22	33032830	rs116487412	6	33034931	G	A	0.182903	0.019681	0.0237934	0.408145	-1.06716	0.0370007	6.45498e-183	-0.0184424	0.0223052	0.408338	0.00466752	0.737901	20
cg09900440	6	AGER;AGPAT1;ATF6B;B3GALT4;BAK1;BRD2;BTNL2;C6orf10;COL11A2;CUTA;DAXX;EGFL8;FKBPL;GGNBP1;GPSM3;GRM4;HCG23;HCG25;HLA-DMA;HLA-DMB;HLA-DOA;HLA-DOB;HLA-DPA1;HLA-DPB1;HLA-DPB2;HLA-DQA1;HLA-DQA2;HLA-DQB1;HLA-DQB2;HLA-DRA;HLA-DRB1;HLA-DRB5;HLA-DRB6;HSD17B8;IP6K3;ITPR3;KIFC1;LEMD2;LINC00336;LINC01016;LOC100294145;LOC100507547;MIR219A1;MIR1275;MIR5004;MIR6721;MIR6833;MIR6834;MIR6873;MIR7159;MLN;NOTCH4;PBX2;PFDN6;PHF1;PPT2;PPT2-EGFL8;PRRT1;PSMB8;PSMB9;RGL2;RING1;RNF5;RNF5P1;RPS18;RXRB;SLC39A7;SYNGAP1;TAP1;TAP2;TAPBP;TAPSAR1;TNXB;UQCC2;VPS52;WDR46;ZBTB9;ZBTB22	33033312	rs115386596	6	33033837	A	G	0.156064	0.0125054	0.026586	0.638087	-1.74191	0.0280426	0	-0.00717913	0.015263	0.638096	0.0371579	0.348108	20
cg05995528	6	AGER;AGPAT1;ATF6B;B3GALT4;BAK1;BRD2;BTNL2;C6orf10;COL11A2;CUTA;DAXX;EGFL8;FKBPL;GGNBP1;GPSM3;GRM4;HCG23;HCG25;HLA-DMA;HLA-DMB;HLA-DOA;HLA-DOB;HLA-DPA1;HLA-DPB1;HLA-DPB2;HLA-DQA1;HLA-DQA2;HLA-DQB1;HLA-DQB2;HLA-DRA;HLA-DRB1;HLA-DRB5;HLA-DRB6;HSD17B8;IP6K3;ITPR3;KIFC1;LEMD2;LINC00336;LINC01016;LOC100294145;LOC100507547;MIR219A1;MIR1275;MIR5004;MIR6721;MIR6833;MIR6834;MIR6873;MIR7159;MLN;NOTCH4;PBX2;PFDN6;PHF1;PPT2;PPT2-EGFL8;PRRT1;PSMB8;PSMB9;RGL2;RING1;RNF5;RNF5P1;RPS18;RXRB;SLC39A7;SYNGAP1;TAP1;TAP2;TAPBP;TAPSAR1;TNXB;UQCC2;VPS52;WDR46;ZBTB9;ZBTB22	33036495	rs115770992	6	33035288	G	T	0.175944	0.019681	0.0237934	0.408145	1.00718	0.0415887	1.4507e-129	0.0195407	0.0236376	0.408418	0.0429695	0.679821	20
cg05751055	6	AGER;AGPAT1;ATF6B;B3GALT4;BAK1;BRD2;BTNL2;C6orf10;COL11A2;CUTA;DAXX;EGFL8;FKBPL;GGNBP1;GPSM3;GRM4;HCG23;HCG25;HLA-DMA;HLA-DMB;HLA-DOA;HLA-DOB;HLA-DPA1;HLA-DPB1;HLA-DPB2;HLA-DQA1;HLA-DQA2;HLA-DQB1;HLA-DQB2;HLA-DRA;HLA-DRB1;HLA-DRB5;HLA-DRB6;HSD17B8;IP6K3;ITPR3;KIFC1;LEMD2;LINC00336;LINC01016;LOC100294145;LOC100507547;MIR219A1;MIR1275;MIR5004;MIR6721;MIR6833;MIR6834;MIR6873;MIR7159;MLN;NOTCH4;PBX2;PFDN6;PHF1;PPT2;PPT2-EGFL8;PRRT1;PSMB8;PSMB9;RGL2;RING1;RNF5;RNF5P1;RPS18;RXRB;SLC39A7;SYNGAP1;TAP1;TAP2;TAPBP;TAPSAR1;TNXB;UQCC2;VPS52;WDR46;ZBTB9;ZBTB22	33036504	rs116487412	6	33034931	G	A	0.182903	0.019681	0.0237934	0.408145	-0.916928	0.0409735	6.36474e-111	-0.0214641	0.0259668	0.408465	0.0306336	0.677792	20
cg09737870	6	AGER;AGPAT1;ATF6B;B3GALT4;BAK1;BRD2;BTNL2;C6orf10;COL11A2;CUTA;DAXX;EGFL8;FKBPL;GGNBP1;GPSM3;GRM4;HCG23;HCG25;HLA-DMA;HLA-DMB;HLA-DOA;HLA-DOB;HLA-DPA1;HLA-DPB1;HLA-DPB2;HLA-DQA1;HLA-DQA2;HLA-DQB1;HLA-DQB2;HLA-DRA;HLA-DRB1;HLA-DRB5;HLA-DRB6;HSD17B8;IP6K3;ITPR3;KIFC1;LEMD2;LINC00336;LINC01016;LOC100294145;LOC100507547;MIR219A1;MIR1275;MIR5004;MIR6721;MIR6833;MIR6834;MIR6873;MIR7159;MLN;NOTCH4;PBX2;PFDN6;PHF1;PPT2;PPT2-EGFL8;PRRT1;PSMB8;PSMB9;RGL2;RING1;RNF5;RNF5P1;RPS18;RXRB;SLC39A7;SYNGAP1;TAP1;TAP2;TAPBP;TAPSAR1;TNXB;UQCC2;VPS52;WDR46;ZBTB9;ZBTB22	33036717	rs114620642	6	33029926	G	A	0.188867	0.0196562	0.0237934	0.408736	1.05677	0.027776	0	0.0186003	0.0225205	0.408847	0.00164483	0.672662	20
cg09493313	6	AGER;AGPAT1;ATF6B;B3GALT4;BAK1;BRD2;BTNL2;C6orf10;COL11A2;CUTA;DAXX;EGFL8;FKBPL;GGNBP1;GPSM3;GRM4;HCG23;HCG25;HLA-DMA;HLA-DMB;HLA-DOA;HLA-DOB;HLA-DPA1;HLA-DPB1;HLA-DPB2;HLA-DQA1;HLA-DQA2;HLA-DQB1;HLA-DQB2;HLA-DRA;HLA-DRB1;HLA-DRB5;HLA-DRB6;HSD17B8;IP6K3;ITPR3;KIFC1;LEMD2;LINC00336;LINC01016;LOC100294145;LOC100507547;MIR219A1;MIR1275;MIR5004;MIR6721;MIR6833;MIR6834;MIR6873;MIR7159;MLN;NOTCH4;PBX2;PFDN6;PHF1;PPT2;PPT2-EGFL8;PRRT1;PSMB8;PSMB9;RGL2;RING1;RNF5;RNF5P1;RPS18;RXRB;SLC39A7;SYNGAP1;TAP1;TAP2;TAPBP;TAPSAR1;TNXB;UQCC2;VPS52;WDR46;ZBTB9;ZBTB22	33037444	rs115386596	6	33033837	A	G	0.156064	0.0125054	0.026586	0.638087	0.415387	0.0457914	1.17624e-19	0.0301054	0.064089	0.638538	0.0241643	0.320304	18
cg23331433	6	AGER;AGPAT1;ATF6B;B3GALT4;BAK1;BRD2;BTNL2;C6orf10;COL11A2;CUTA;DAXX;EGFL8;FKBPL;GGNBP1;GPSM3;GRM4;HCG23;HCG25;HLA-DMA;HLA-DMB;HLA-DOA;HLA-DOB;HLA-DPA1;HLA-DPB1;HLA-DPB2;HLA-DQA1;HLA-DQA2;HLA-DQB1;HLA-DQB2;HLA-DRA;HLA-DRB1;HLA-DRB5;HLA-DRB6;HSD17B8;IP6K3;ITPR3;KIFC1;LEMD2;LINC00336;LINC01016;LOC100294145;LOC100507547;MIR219A1;MIR1275;MIR5004;MIR6721;MIR6833;MIR6834;MIR6873;MIR7159;MLN;NOTCH4;PBX2;PFDN6;PHF1;PPT2;PPT2-EGFL8;PRRT1;PSMB8;PSMB9;RGL2;RING1;RNF5;RNF5P1;RPS18;RXRB;SLC39A7;SYNGAP1;TAP1;TAP2;TAPBP;TAPSAR1;TNXB;UQCC2;VPS52;WDR46;ZBTB9;ZBTB22	33039606	rs116487412	6	33034931	G	A	0.182903	0.019681	0.0237934	0.408145	-1.16071	0.0380878	5.65973e-204	-0.016956	0.0205066	0.408318	0.00134185	0.706301	20
cg04049719	6	AGER;AGPAT1;ATF6B;B3GALT4;BAK1;BRD2;BTNL2;C6orf10;COL11A2;CUTA;DAXX;EGFL8;FKBPL;GGNBP1;GPSM3;GRM4;HCG23;HCG25;HLA-DMA;HLA-DMB;HLA-DOA;HLA-DOB;HLA-DPA1;HLA-DPB1;HLA-DPB2;HLA-DQA1;HLA-DQA2;HLA-DQB1;HLA-DQB2;HLA-DRA;HLA-DRB1;HLA-DRB5;HLA-DRB6;HSD17B8;IP6K3;ITPR3;KIFC1;LEMD2;LINC00336;LINC01016;LOC100294145;LOC100507547;MIR219A1;MIR1275;MIR5004;MIR6721;MIR6833;MIR6834;MIR6873;MIR7159;MLN;NOTCH4;PBX2;PFDN6;PHF1;PPT2;PPT2-EGFL8;PRRT1;PSMB8;PSMB9;RGL2;RING1;RNF5;RNF5P1;RPS18;RXRB;SLC39A7;SYNGAP1;TAP1;TAP2;TAPBP;TAPSAR1;TNXB;UQCC2;VPS52;WDR46;ZBTB9;ZBTB22	33039804	rs114103902	6	33114527	T	C	0.10338	-0.0080912	0.0278424	0.771352	-1.22996	0.0536396	2.33028e-116	0.00657843	0.0226387	0.77137	0.0311647	0.0780199	20
cg25824217	6	AGER;AGPAT1;ATF6B;B3GALT4;BAK1;BRD2;BTNL2;C6orf10;COL11A2;CUTA;DAXX;EGFL8;FKBPL;GGNBP1;GPSM3;GRM4;HCG23;HCG25;HLA-DMA;HLA-DMB;HLA-DOA;HLA-DOB;HLA-DPA1;HLA-DPB1;HLA-DPB2;HLA-DQA1;HLA-DQA2;HLA-DQB1;HLA-DQB2;HLA-DRA;HLA-DRB1;HLA-DRB5;HLA-DRB6;HSD17B8;IP6K3;ITPR3;KIFC1;LEMD2;LINC00336;LINC01016;LOC100294145;LOC100507547;MIR219A1;MIR1275;MIR5004;MIR6721;MIR6833;MIR6834;MIR6873;MIR7159;MLN;NOTCH4;PBX2;PFDN6;PHF1;PPT2;PPT2-EGFL8;PRRT1;PSMB8;PSMB9;RGL2;RING1;RNF5;RNF5P1;RPS18;RXRB;SLC39A7;SYNGAP1;TAP1;TAP2;TAPBP;TAPSAR1;TNXB;UQCC2;VPS52;WDR46;ZBTB9;ZBTB22	33040535	rs115770992	6	33035288	G	T	0.175944	0.019681	0.0237934	0.408145	-0.661696	0.0441705	9.84912e-51	-0.0297433	0.036013	0.408859	0.00523332	0.307312	20
cg00403478	6	AGER;AGPAT1;ATF6B;B3GALT4;BAK1;BRD2;BTNL2;C6orf10;COL11A2;CUTA;DAXX;EGFL8;FKBPL;GGNBP1;GPSM3;GRM4;HCG23;HCG25;HLA-DMA;HLA-DMB;HLA-DOA;HLA-DOB;HLA-DPA1;HLA-DPB1;HLA-DPB2;HLA-DQA1;HLA-DQA2;HLA-DQB1;HLA-DQB2;HLA-DRA;HLA-DRB1;HLA-DRB5;HLA-DRB6;HSD17B8;IP6K3;ITPR3;KIFC1;LEMD2;LINC00336;LINC01016;LOC100294145;LOC100507547;MIR219A1;MIR1275;MIR5004;MIR6721;MIR6833;MIR6834;MIR6873;MIR7159;MLN;NOTCH4;PBX2;PFDN6;PHF1;PPT2;PPT2-EGFL8;PRRT1;PSMB8;PSMB9;RGL2;RING1;RNF5;RNF5P1;RPS18;RXRB;SLC39A7;SYNGAP1;TAP1;TAP2;TAPBP;TAPSAR1;TNXB;UQCC2;VPS52;WDR46;ZBTB9;ZBTB22	33040769	rs116487412	6	33034931	G	A	0.182903	0.019681	0.0237934	0.408145	-1.0587	0.0395176	4.15894e-158	-0.0185898	0.0224849	0.408369	0.0107679	0.740181	20
cg13906813	6	AGER;AGPAT1;ATF6B;B3GALT4;BAK1;BRD2;BTNL2;C6orf10;COL11A2;CUTA;DAXX;EGFL8;FKBPL;GGNBP1;GPSM3;GRM4;HCG23;HCG25;HLA-DMA;HLA-DMB;HLA-DOA;HLA-DOB;HLA-DPA1;HLA-DPB1;HLA-DPB2;HLA-DQA1;HLA-DQA2;HLA-DQB1;HLA-DQB2;HLA-DRA;HLA-DRB1;HLA-DRB5;HLA-DRB6;HSD17B8;IP6K3;ITPR3;KIFC1;LEMD2;LINC00336;LINC01016;LOC100294145;LOC100507547;MIR219A1;MIR1275;MIR5004;MIR6721;MIR6833;MIR6834;MIR6873;MIR7159;MLN;NOTCH4;PBX2;PFDN6;PHF1;PPT2;PPT2-EGFL8;PRRT1;PSMB8;PSMB9;RGL2;RING1;RNF5;RNF5P1;RPS18;RXRB;SLC39A7;SYNGAP1;TAP1;TAP2;TAPBP;TAPSAR1;TNXB;UQCC2;VPS52;WDR46;ZBTB9;ZBTB22	33040914	rs116487412	6	33034931	G	A	0.182903	0.019681	0.0237934	0.408145	-0.730547	0.0423286	9.58725e-67	-0.0269401	0.0326067	0.408683	0.00833137	0.779886	20
cg19053046	6	AGER;AGPAT1;ATF6B;B3GALT4;BAK1;BRD2;BTNL2;C6orf10;COL11A2;CUTA;DAXX;EGFL8;FKBPL;GGNBP1;GPSM3;GRM4;HCG23;HCG25;HLA-DMA;HLA-DMB;HLA-DOA;HLA-DOB;HLA-DPA1;HLA-DPB1;HLA-DPB2;HLA-DQA1;HLA-DQA2;HLA-DQB1;HLA-DQB2;HLA-DRA;HLA-DRB1;HLA-DRB5;HLA-DRB6;HSD17B8;IP6K3;ITPR3;KIFC1;LEMD2;LINC00336;LINC01016;LOC100294145;LOC100507547;MIR219A1;MIR1275;MIR5004;MIR6721;MIR6833;MIR6834;MIR6873;MIR7159;MLN;NOTCH4;PBX2;PFDN6;PHF1;PPT2;PPT2-EGFL8;PRRT1;PSMB8;PSMB9;RGL2;RING1;RNF5;RNF5P1;RPS18;RXRB;SLC39A7;SYNGAP1;TAP1;TAP2;TAPBP;TAPSAR1;TNXB;UQCC2;VPS52;WDR46;ZBTB9;ZBTB22	33048254	rs115386596	6	33033837	A	G	0.156064	0.0125054	0.026586	0.638087	-0.769455	0.0448228	4.72348e-66	-0.0162523	0.0345647	0.638213	0.015695	0.63865	20
cg10850215	6	AGER;AGPAT1;ATF6B;B3GALT4;BAK1;BRD2;BTNL2;C6orf10;COL11A2;CUTA;DAXX;EGFL8;FKBPL;GGNBP1;GPSM3;GRM4;HCG23;HCG25;HLA-DMA;HLA-DMB;HLA-DOA;HLA-DOB;HLA-DPA1;HLA-DPB1;HLA-DPB2;HLA-DQA1;HLA-DQA2;HLA-DQB1;HLA-DQB2;HLA-DRA;HLA-DRB1;HLA-DRB5;HLA-DRB6;HSD17B8;IP6K3;ITPR3;KIFC1;LEMD2;LINC00336;LINC01016;LOC100294145;LOC100507547;MIR219A1;MIR1275;MIR5004;MIR6721;MIR6833;MIR6834;MIR6873;MIR7159;MLN;NOTCH4;PBX2;PFDN6;PHF1;PPT2;PPT2-EGFL8;PRRT1;PSMB8;PSMB9;RGL2;RING1;RNF5;RNF5P1;RPS18;RXRB;SLC39A7;SYNGAP1;TAP1;TAP2;TAPBP;TAPSAR1;TNXB;UQCC2;VPS52;WDR46;ZBTB9;ZBTB22	33048469	rs115386596	6	33033837	A	G	0.156064	0.0125054	0.026586	0.638087	-0.791314	0.0446121	2.14733e-70	-0.0158033	0.0336091	0.638205	0.0104026	0.632306	20
cg17588455	6	AGER;AGPAT1;ATF6B;B3GALT4;BAK1;BRD2;BTNL2;C6orf10;COL11A2;CUTA;DAXX;EGFL8;FKBPL;GGNBP1;GPSM3;GRM4;HCG23;HCG25;HLA-DMA;HLA-DMB;HLA-DOA;HLA-DOB;HLA-DPA1;HLA-DPB1;HLA-DPB2;HLA-DQA1;HLA-DQA2;HLA-DQB1;HLA-DQB2;HLA-DRA;HLA-DRB1;HLA-DRB5;HLA-DRB6;HSD17B8;IP6K3;ITPR3;KIFC1;LEMD2;LINC00336;LINC01016;LOC100294145;LOC100507547;MIR219A1;MIR1275;MIR5004;MIR6721;MIR6833;MIR6834;MIR6873;MIR7159;MLN;NOTCH4;PBX2;PFDN6;PHF1;PPT2;PPT2-EGFL8;PRRT1;PSMB8;PSMB9;RGL2;RING1;RNF5;RNF5P1;RPS18;RXRB;SLC39A7;SYNGAP1;TAP1;TAP2;TAPBP;TAPSAR1;TNXB;UQCC2;VPS52;WDR46;ZBTB9;ZBTB22	33048485	rs115386596	6	33033837	A	G	0.156064	0.0125054	0.026586	0.638087	-0.771787	0.0449392	4.15624e-66	-0.0162032	0.0344602	0.638213	0.00513488	0.612987	20
cg06437840	6	AGER;AGPAT1;ATF6B;B3GALT4;BAK1;BRD2;BTNL2;C6orf10;COL11A2;CUTA;DAXX;EGFL8;FKBPL;GGNBP1;GPSM3;GRM4;HCG23;HCG25;HLA-DMA;HLA-DMB;HLA-DOA;HLA-DOB;HLA-DPA1;HLA-DPB1;HLA-DPB2;HLA-DQA1;HLA-DQA2;HLA-DQB1;HLA-DQB2;HLA-DRA;HLA-DRB1;HLA-DRB5;HLA-DRB6;HSD17B8;IP6K3;ITPR3;KIFC1;LEMD2;LINC00336;LINC01016;LOC100294145;LOC100507547;MIR219A1;MIR1275;MIR5004;MIR6721;MIR6833;MIR6834;MIR6873;MIR7159;MLN;NOTCH4;PBX2;PFDN6;PHF1;PPT2;PPT2-EGFL8;PRRT1;PSMB8;PSMB9;RGL2;RING1;RNF5;RNF5P1;RPS18;RXRB;SLC39A7;SYNGAP1;TAP1;TAP2;TAPBP;TAPSAR1;TNXB;UQCC2;VPS52;WDR46;ZBTB9;ZBTB22	33048529	rs115386596	6	33033837	A	G	0.156064	0.0125054	0.026586	0.638087	-0.802825	0.044656	2.89806e-72	-0.0155767	0.0331269	0.638202	0.0182829	0.644448	20
cg02197634	6	AGER;AGPAT1;ATF6B;B3GALT4;BAK1;BRD2;BTNL2;C6orf10;COL11A2;CUTA;DAXX;EGFL8;FKBPL;GGNBP1;GPSM3;GRM4;HCG23;HCG25;HLA-DMA;HLA-DMB;HLA-DOA;HLA-DOB;HLA-DPA1;HLA-DPB1;HLA-DPB2;HLA-DQA1;HLA-DQA2;HLA-DQB1;HLA-DQB2;HLA-DRA;HLA-DRB1;HLA-DRB5;HLA-DRB6;HSD17B8;IP6K3;ITPR3;KIFC1;LEMD2;LINC00336;LINC01016;LOC100294145;LOC100507547;MIR219A1;MIR1275;MIR5004;MIR6721;MIR6833;MIR6834;MIR6873;MIR7159;MLN;NOTCH4;PBX2;PFDN6;PHF1;PPT2;PPT2-EGFL8;PRRT1;PSMB8;PSMB9;RGL2;RING1;RNF5;RNF5P1;RPS18;RXRB;SLC39A7;SYNGAP1;TAP1;TAP2;TAPBP;TAPSAR1;TNXB;UQCC2;VPS52;WDR46;ZBTB9;ZBTB22	33048875	rs114976842	6	33071229	G	A	0.0437376	-0.00338606	0.106004	0.974518	-1.26678	0.0771372	1.32171e-60	0.00267297	0.08368	0.974518	0.0463513	0.630007	20
cg14428733	6	AGER;AGPAT1;ATF6B;B3GALT4;BAK1;BRD2;BTNL2;C6orf10;COL11A2;CUTA;DAXX;EGFL8;FKBPL;GGNBP1;GPSM3;GRM4;HCG23;HCG25;HLA-DMA;HLA-DMB;HLA-DOA;HLA-DOB;HLA-DPA1;HLA-DPB1;HLA-DPB2;HLA-DQA1;HLA-DQA2;HLA-DQB1;HLA-DQB2;HLA-DRA;HLA-DRB1;HLA-DRB5;HLA-DRB6;HSD17B8;IP6K3;ITPR3;KIFC1;LEMD2;LINC00336;LINC01016;LOC100294145;LOC100507547;MIR219A1;MIR1275;MIR5004;MIR6721;MIR6833;MIR6834;MIR6873;MIR7159;MLN;NOTCH4;PBX2;PFDN6;PHF1;PPT2;PPT2-EGFL8;PRRT1;PSMB8;PSMB9;RGL2;RING1;RNF5;RNF5P1;RPS18;RXRB;SLC39A7;SYNGAP1;TAP1;TAP2;TAPBP;TAPSAR1;TNXB;UQCC2;VPS52;WDR46;ZBTB9;ZBTB22	33049505	rs115386596	6	33033837	A	G	0.156064	0.0125054	0.026586	0.638087	-0.814615	0.0443839	3.07554e-75	-0.0153513	0.032647	0.638197	0.0274956	0.181395	20
cg17294865	6	AGER;AGPAT1;ATF6B;B3GALT4;BAK1;BRD2;BTNL2;C6orf10;COL11A2;CUTA;DAXX;EGFL8;FKBPL;GGNBP1;GPSM3;GRM4;HCG23;HCG25;HLA-DMA;HLA-DMB;HLA-DOA;HLA-DOB;HLA-DPA1;HLA-DPB1;HLA-DPB2;HLA-DQA1;HLA-DQA2;HLA-DQB1;HLA-DQB2;HLA-DRA;HLA-DRB1;HLA-DRB5;HLA-DRB6;HSD17B8;IP6K3;ITPR3;KIFC1;LEMD2;LINC00336;LINC01016;LOC100294145;LOC100507547;MIR219A1;MIR1275;MIR5004;MIR6721;MIR6833;MIR6834;MIR6873;MIR7159;MLN;NOTCH4;PBX2;PFDN6;PHF1;PPT2;PPT2-EGFL8;PRRT1;PSMB8;PSMB9;RGL2;RING1;RNF5;RNF5P1;RPS18;RXRB;SLC39A7;SYNGAP1;TAP1;TAP2;TAPBP;TAPSAR1;TNXB;UQCC2;VPS52;WDR46;ZBTB9;ZBTB22	33050124	rs2071025	6	33143756	G	A	0.272366	0.0537519	0.0169581	0.00152602	-0.821767	0.0347272	8.56968e-124	-0.0654101	0.0208204	0.0016801	0.0148611	0.252273	20
cg20100408	6	AGER;AGPAT1;ATF6B;B3GALT4;BAK1;BRD2;BTNL2;C6orf10;COL11A2;CUTA;DAXX;EGFL8;FKBPL;GGNBP1;GPSM3;GRM4;HCG23;HCG25;HLA-DMA;HLA-DMB;HLA-DOA;HLA-DOB;HLA-DPA1;HLA-DPB1;HLA-DPB2;HLA-DQA1;HLA-DQA2;HLA-DQB1;HLA-DQB2;HLA-DRA;HLA-DRB1;HLA-DRB5;HLA-DRB6;HSD17B8;IP6K3;ITPR3;KIFC1;LEMD2;LINC00336;LINC01016;LOC100294145;LOC100507547;MIR219A1;MIR1275;MIR5004;MIR6721;MIR6833;MIR6834;MIR6873;MIR7159;MLN;NOTCH4;PBX2;PFDN6;PHF1;PPT2;PPT2-EGFL8;PRRT1;PSMB8;PSMB9;RGL2;RING1;RNF5;RNF5P1;RPS18;RXRB;SLC39A7;SYNGAP1;TAP1;TAP2;TAPBP;TAPSAR1;TNXB;UQCC2;VPS52;WDR46;ZBTB9;ZBTB22	33050888	rs9277935	6	33160425	T	G	0.241551	0.0476553	0.0171266	0.00539367	0.308352	0.0388163	1.95965e-15	0.154548	0.0588511	0.00863717	0.0113926	0.716139	9
cg14373797	6	AGER;AGPAT1;ATF6B;B3GALT4;BAK1;BRD2;BTNL2;C6orf10;COL11A2;CUTA;DAXX;EGFL8;FKBPL;GGNBP1;GPSM3;GRM4;HCG23;HCG25;HLA-DMA;HLA-DMB;HLA-DOA;HLA-DOB;HLA-DPA1;HLA-DPB1;HLA-DPB2;HLA-DQA1;HLA-DQA2;HLA-DQB1;HLA-DQB2;HLA-DRA;HLA-DRB1;HLA-DRB5;HLA-DRB6;HSD17B8;IP6K3;ITPR3;KIFC1;LEMD2;LINC00336;LINC01016;LOC100294145;LOC100507547;MIR219A1;MIR1275;MIR5004;MIR6721;MIR6833;MIR6834;MIR6873;MIR7159;MLN;NOTCH4;PBX2;PFDN6;PHF1;PPT2;PPT2-EGFL8;PRRT1;PSMB8;PSMB9;RGL2;RING1;RNF5;RNF5P1;RPS18;RXRB;SLC39A7;SYNGAP1;TAP1;TAP2;TAPBP;TAPSAR1;TNXB;UQCC2;VPS52;WDR46;ZBTB9;ZBTB22	33053576	rs115991849	6	33062357	C	A	0.0367793	0.0310964	0.0324871	0.33847	-2.74716	0.0518222	0	-0.0113195	0.0118276	0.338549	0.00517486	0.10782	20
cg01991743	6	AGER;AGPAT1;ATF6B;B3GALT4;BAK1;BRD2;BTNL2;C6orf10;COL11A2;CUTA;DAXX;EGFL8;FKBPL;GGNBP1;GPSM3;GRM4;HCG23;HCG25;HLA-DMA;HLA-DMB;HLA-DOA;HLA-DOB;HLA-DPA1;HLA-DPB1;HLA-DPB2;HLA-DQA1;HLA-DQA2;HLA-DQB1;HLA-DQB2;HLA-DRA;HLA-DRB1;HLA-DRB5;HLA-DRB6;HSD17B8;IP6K3;ITPR3;KIFC1;LEMD2;LINC00336;LINC01016;LOC100294145;LOC100507547;MIR219A1;MIR1275;MIR5004;MIR6721;MIR6833;MIR6834;MIR6873;MIR7159;MLN;NOTCH4;PBX2;PFDN6;PHF1;PPT2;PPT2-EGFL8;PRRT1;PSMB8;PSMB9;RGL2;RING1;RNF5;RNF5P1;RPS18;RXRB;SLC39A7;SYNGAP1;TAP1;TAP2;TAPBP;TAPSAR1;TNXB;UQCC2;VPS52;WDR46;ZBTB9;ZBTB22	33053608	rs138980939	6	33064317	T	C	0.028827	-0.000978177	0.0449241	0.982628	-3.05192	0.0677665	0	0.000320512	0.0147199	0.982628	0.0192991	0.365785	20
cg01951712	6	AGER;AGPAT1;ATF6B;B3GALT4;BAK1;BRD2;BTNL2;C6orf10;COL11A2;CUTA;DAXX;EGFL8;FKBPL;GGNBP1;GPSM3;GRM4;HCG23;HCG25;HLA-DMA;HLA-DMB;HLA-DOA;HLA-DOB;HLA-DPA1;HLA-DPB1;HLA-DPB2;HLA-DQA1;HLA-DQA2;HLA-DQB1;HLA-DQB2;HLA-DRA;HLA-DRB1;HLA-DRB5;HLA-DRB6;HSD17B8;IP6K3;ITPR3;KIFC1;LEMD2;LINC00336;LINC01016;LOC100294145;LOC100507547;MIR219A1;MIR1275;MIR5004;MIR6721;MIR6833;MIR6834;MIR6873;MIR7159;MLN;NOTCH4;PBX2;PFDN6;PHF1;PPT2;PPT2-EGFL8;PRRT1;PSMB8;PSMB9;RGL2;RING1;RNF5;RNF5P1;RPS18;RXRB;SLC39A7;SYNGAP1;TAP1;TAP2;TAPBP;TAPSAR1;UQCC2;VPS52;WDR46;ZBTB9;ZBTB22	33081535	rs2855426	6	33143136	A	G	0.172962	0.0445557	0.0193897	0.0215672	0.261491	0.0440848	3.00089e-09	0.170391	0.0795204	0.0321346	0.0398956	0.646666	8
cg16055526	6	AGER;AGPAT1;ATF6B;B3GALT4;BAK1;BRD2;BTNL2;C6orf10;COL11A2;CUTA;DAXX;EGFL8;FKBPL;GGNBP1;GPSM3;GRM4;HCG23;HCG25;HLA-DMA;HLA-DMB;HLA-DOA;HLA-DOB;HLA-DPA1;HLA-DPB1;HLA-DPB2;HLA-DQA1;HLA-DQA2;HLA-DQB1;HLA-DQB2;HLA-DRA;HLA-DRB1;HLA-DRB5;HLA-DRB6;HSD17B8;IP6K3;ITPR3;KIFC1;LEMD2;LINC00336;LINC01016;LOC100294145;LOC100507547;MIR219A1;MIR1275;MIR5004;MIR6721;MIR6833;MIR6834;MIR6873;MIR7159;MLN;NOTCH4;PBX2;PFDN6;PHF1;PPT2;PPT2-EGFL8;PRRT1;PSMB8;PSMB9;RGL2;RING1;RNF5;RNF5P1;RPS18;RXRB;SLC39A7;SYNGAP1;TAP1;TAP2;TAPBP;TAPSAR1;UQCC2;VPS52;WDR46;ZBTB9;ZBTB22	33083287	rs2071025	6	33143756	G	A	0.272366	0.0537519	0.0169581	0.00152602	-0.640359	0.0361518	3.32639e-70	-0.0839403	0.0269028	0.00180773	0.0112091	0.334465	20
cg17763566	6	AGER;AGPAT1;ATF6B;B3GALT4;BAK1;BRD2;BTNL2;C6orf10;COL11A2;CUTA;DAXX;EGFL8;FKBPL;GGNBP1;GPSM3;GRM4;HCG23;HCG25;HLA-DMA;HLA-DMB;HLA-DOA;HLA-DOB;HLA-DPA1;HLA-DPB1;HLA-DPB2;HLA-DQA1;HLA-DQA2;HLA-DQB1;HLA-DQB2;HLA-DRA;HLA-DRB1;HLA-DRB5;HLA-DRB6;HSD17B8;IP6K3;ITPR3;KIFC1;LEMD2;LINC00336;LINC01016;LOC100294145;LOC100507547;MIR219A1;MIR1275;MIR5004;MIR6721;MIR6833;MIR6834;MIR6873;MIR7159;MLN;NOTCH4;PBX2;PFDN6;PHF1;PPT2;PPT2-EGFL8;PRRT1;PSMB8;PSMB9;RGL2;RING1;RNF5;RNF5P1;RPS18;RXRB;SLC39A7;SYNGAP1;TAP1;TAP2;TAPBP;TAPSAR1;UQCC2;VPS52;WDR46;ZBTB9;ZBTB22	33083457	rs734181	6	33130208	G	C	0.217694	0.0152364	0.0190072	0.422777	-1.12609	0.0297669	0	-0.0135304	0.0168827	0.422882	0.0118682	0.220757	20
cg17043247	6	AGER;AGPAT1;ATF6B;B3GALT4;BAK1;BRD2;BTNL2;C6orf10;COL11A2;CUTA;DAXX;EGFL8;FKBPL;GGNBP1;GPSM3;GRM4;HCG23;HCG25;HLA-DMA;HLA-DMB;HLA-DOA;HLA-DOB;HLA-DPA1;HLA-DPB1;HLA-DPB2;HLA-DQA1;HLA-DQA2;HLA-DQB1;HLA-DQB2;HLA-DRA;HLA-DRB1;HLA-DRB5;HLA-DRB6;HSD17B8;IP6K3;ITPR3;KIFC1;LEMD2;LINC00336;LINC01016;LOC100294145;LOC100507547;MIR219A1;MIR1275;MIR5004;MIR6721;MIR6833;MIR6834;MIR6873;MIR7159;MLN;NOTCH4;PBX2;PFDN6;PHF1;PPT2;PPT2-EGFL8;PRRT1;PSMB8;PSMB9;RGL2;RING1;RNF5;RNF5P1;RPS18;RXRB;SLC39A7;SYNGAP1;TAP1;TAP2;TAPBP;TAPSAR1;UQCC2;VPS52;WDR46;ZBTB9;ZBTB22	33083989	rs1799908	6	33144243	A	T	0.441352	0.0440687	0.0148959	0.00309195	-0.581986	0.031417	1.3092e-76	-0.0757212	0.0259193	0.00348436	0.0140904	0.0564633	20
cg00526843	6	AGER;AGPAT1;ATF6B;B3GALT4;BAK1;BRD2;BTNL2;C6orf10;COL11A2;CUTA;DAXX;EGFL8;FKBPL;GGNBP1;GPSM3;GRM4;HCG23;HCG25;HLA-DMA;HLA-DMB;HLA-DOA;HLA-DOB;HLA-DPA1;HLA-DPB1;HLA-DPB2;HLA-DQA1;HLA-DQA2;HLA-DQB1;HLA-DQB2;HLA-DRA;HLA-DRB1;HLA-DRB5;HLA-DRB6;HSD17B8;IP6K3;ITPR3;KIFC1;LEMD2;LINC00336;LINC01016;LOC100294145;LOC100507547;MIR219A1;MIR1275;MIR5004;MIR6721;MIR6833;MIR6834;MIR6873;MIR7159;MLN;NOTCH4;PBX2;PFDN6;PHF1;PPT2;PPT2-EGFL8;PRRT1;PSMB8;PSMB9;RGL2;RING1;RNF5;RNF5P1;RPS18;RXRB;SLC39A7;SYNGAP1;TAP1;TAP2;TAPBP;TAPSAR1;UQCC2;VPS52;WDR46;ZBTB9;ZBTB22	33084420	rs2855448	6	33136575	C	T	0.353877	-0.0240581	0.0148943	0.106255	0.624173	0.0311643	3.10956e-89	-0.038544	0.0239399	0.107392	0.0434059	0.108888	20
cg08693832	6	AGER;AGPAT1;ATF6B;B3GALT4;BAK1;BRD2;BTNL2;C6orf10;COL11A2;CUTA;DAXX;EGFL8;FKBPL;GGNBP1;GPSM3;GRM4;HCG23;HCG25;HLA-DMA;HLA-DMB;HLA-DOA;HLA-DOB;HLA-DPA1;HLA-DPB1;HLA-DPB2;HLA-DQA1;HLA-DQA2;HLA-DQB1;HLA-DQB2;HLA-DRA;HLA-DRB1;HLA-DRB5;HLA-DRB6;HSD17B8;IP6K3;ITPR3;KIFC1;LEMD2;LINC00336;LINC01016;LOC100294145;LOC100507547;MIR219A1;MIR1275;MIR5004;MIR6721;MIR6833;MIR6834;MIR6873;MIR7159;MLN;NOTCH4;PBX2;PFDN6;PHF1;PPT2;PPT2-EGFL8;PRRT1;PSMB8;PSMB9;RGL2;RING1;RNF5;RNF5P1;RPS18;RXRB;SLC39A7;SYNGAP1;TAP1;TAP2;TAPBP;TAPSAR1;UQCC2;VPS52;WDR46;ZBTB9;ZBTB22	33084554	rs115466944	6	33087685	A	G	0.0437376	0.0718688	0.0442687	0.104489	1.09305	0.091511	6.94001e-33	0.0657507	0.0408725	0.107687	0.0193141	0.259368	14
cg05137443	6	AGER;AGPAT1;ATF6B;B3GALT4;BAK1;BRD2;BTNL2;C6orf10;COL11A2;CUTA;DAXX;EGFL8;FKBPL;GGNBP1;GPSM3;GRM4;HCG23;HCG25;HLA-DMA;HLA-DMB;HLA-DOA;HLA-DOB;HLA-DPA1;HLA-DPB1;HLA-DPB2;HLA-DQA1;HLA-DQA2;HLA-DQB1;HLA-DQB2;HLA-DRA;HLA-DRB1;HLA-DRB5;HLA-DRB6;HSD17B8;IP6K3;ITPR3;KIFC1;LEMD2;LINC00336;LINC01016;LOC100294145;LOC100507547;MIR219A1;MIR1275;MIR5004;MIR6721;MIR6833;MIR6834;MIR6873;MIR7159;MLN;NOTCH4;PBX2;PFDN6;PHF1;PPT2;PPT2-EGFL8;PRRT1;PSMB8;PSMB9;RGL2;RING1;RNF5;RNF5P1;RPS18;RXRB;SLC39A7;SYNGAP1;TAP1;TAP2;TAPBP;TAPSAR1;UQCC2;VPS52;WDR46;ZBTB9;ZBTB22	33094069	rs2855453	6	33134392	C	A	0.324056	-0.0273822	0.0154874	0.0770558	0.871182	0.0287403	7.91455e-202	-0.0314311	0.0178077	0.0775586	0.0128506	0.125636	20
cg08635376	6	AGER;AGPAT1;ATF6B;B3GALT4;BAK1;BRD2;BTNL2;C6orf10;COL11A2;CUTA;DAXX;EGFL8;FKBPL;GGNBP1;GPSM3;GRM4;HCG23;HCG25;HLA-DMA;HLA-DMB;HLA-DOA;HLA-DOB;HLA-DPA1;HLA-DPB1;HLA-DPB2;HLA-DQA1;HLA-DQA2;HLA-DQB1;HLA-DQB2;HLA-DRA;HLA-DRB1;HLA-DRB5;HLA-DRB6;HSD17B8;IP6K3;ITPR3;KIFC1;LEMD2;LINC00336;LINC01016;LOC100294145;LOC100507547;MIR219A1;MIR1275;MIR5004;MIR6721;MIR6833;MIR6834;MIR6873;MIR7159;MLN;NOTCH4;PBX2;PFDN6;PHF1;PPT2;PPT2-EGFL8;PRRT1;PSMB8;PSMB9;RGL2;RING1;RNF5;RNF5P1;RPS18;RXRB;SLC39A7;SYNGAP1;TAP1;TAP2;TAPBP;TAPSAR1;UQCC2;VPS52;WDR46;ZBTB9;ZBTB22	33094112	rs2855441	6	33137727	C	T	0.362823	-0.0215455	0.0154084	0.162024	0.540748	0.0311779	2.1918e-67	-0.0398439	0.0285871	0.163386	0.0343422	0.0645198	20
cg20886791	6	AGER;AGPAT1;B3GALT4;BAK1;BRD2;BTNL2;C6orf10;COL11A2;CUTA;DAXX;EGFL8;FKBPL;GGNBP1;GPSM3;GRM4;HCG23;HCG25;HLA-DMA;HLA-DMB;HLA-DOA;HLA-DOB;HLA-DPA1;HLA-DPB1;HLA-DPB2;HLA-DQA1;HLA-DQA2;HLA-DQB1;HLA-DQB2;HLA-DRA;HLA-DRB1;HLA-DRB5;HLA-DRB6;HSD17B8;IP6K3;ITPR3;KIFC1;LEMD2;LINC00336;LINC01016;LOC100294145;LOC100507547;MIR219A1;MIR1275;MIR5004;MIR6721;MIR6833;MIR6834;MIR6873;MIR7159;MLN;NOTCH4;PBX2;PFDN6;PHF1;PPT2;PPT2-EGFL8;PRRT1;PSMB8;PSMB9;RGL2;RING1;RNF5;RNF5P1;RPS18;RXRB;SLC39A7;SYNGAP1;TAP1;TAP2;TAPBP;TAPSAR1;UQCC2;VPS52;WDR46;ZBTB9;ZBTB22	33096055	rs114936791	6	33106688	A	G	0.0427435	-0.116612	0.0528438	0.0273329	-0.701303	0.0834801	4.4329e-17	0.166279	0.0779071	0.0328163	0.0118276	0.117658	9
cg06296184	6	AGER;AGPAT1;B3GALT4;BAK1;BRD2;BTNL2;C6orf10;COL11A2;CUTA;DAXX;EGFL8;FKBPL;GGNBP1;GPSM3;GRM4;HCG23;HCG25;HLA-DMA;HLA-DMB;HLA-DOA;HLA-DOB;HLA-DPA1;HLA-DPB1;HLA-DPB2;HLA-DQA1;HLA-DQA2;HLA-DQB1;HLA-DQB2;HLA-DRA;HLA-DRB1;HLA-DRB5;HLA-DRB6;HSD17B8;IP6K3;ITPR3;KIFC1;LEMD2;LINC00336;LINC01016;LOC100294145;LOC100507547;MIR219A1;MIR1275;MIR5004;MIR6721;MIR6833;MIR6834;MIR6873;MIR7159;MLN;NOTCH4;PBX2;PFDN6;PHF1;PPT2;PPT2-EGFL8;PRRT1;PSMB8;PSMB9;RGL2;RING1;RNF5;RNF5P1;RPS18;RXRB;SLC39A7;SYNGAP1;TAP1;TAP2;TAPBP;TAPSAR1;UQCC2;VPS52;WDR46;ZBTB9;ZBTB22	33096133	rs2855448	6	33136575	C	T	0.353877	-0.0240581	0.0148943	0.106255	-0.844764	0.0279723	2.36719e-200	0.0284791	0.0176565	0.106755	0.0213592	0.143862	20
cg15019001	6	AGER;AGPAT1;B3GALT4;BAK1;BRD2;BTNL2;C6orf10;COL11A2;CUTA;DAXX;EGFL8;FKBPL;GGNBP1;GPSM3;GRM4;HCG23;HCG25;HLA-DMA;HLA-DMB;HLA-DOA;HLA-DOB;HLA-DPA1;HLA-DPB1;HLA-DPB2;HLA-DQA1;HLA-DQA2;HLA-DQB1;HLA-DQB2;HLA-DRA;HLA-DRB1;HLA-DRB5;HLA-DRB6;HSD17B8;IP6K3;ITPR3;KIFC1;LEMD2;LINC00336;LINC01016;LOC100294145;LOC100507547;MIR219A1;MIR1275;MIR5004;MIR6721;MIR6833;MIR6834;MIR6873;MIR7159;MLN;NOTCH4;PBX2;PFDN6;PHF1;PPT2;PPT2-EGFL8;PRRT1;PSMB8;PSMB9;RGL2;RING1;RNF5;RNF5P1;RPS18;RXRB;SLC39A7;SYNGAP1;TAP1;TAP2;TAPBP;TAPSAR1;UQCC2;VPS52;WDR46;ZBTB9;ZBTB22	33096303	rs2855448	6	33136575	C	T	0.353877	-0.0240581	0.0148943	0.106255	0.917635	0.0265281	3.44332e-262	-0.0262175	0.0162489	0.106636	0.0181616	0.0724656	20
cg08506353	6	AGER;AGPAT1;B3GALT4;BAK1;BRD2;BTNL2;C6orf10;COL11A2;CUTA;DAXX;EGFL8;FKBPL;GGNBP1;GPSM3;GRM4;HCG23;HCG25;HLA-DMA;HLA-DMB;HLA-DOA;HLA-DOB;HLA-DPA1;HLA-DPB1;HLA-DPB2;HLA-DQA1;HLA-DQA2;HLA-DQB1;HLA-DQB2;HLA-DRA;HLA-DRB1;HLA-DRB5;HLA-DRB6;HSD17B8;IP6K3;ITPR3;KIFC1;LEMD2;LINC00336;LINC01016;LOC100294145;LOC100507547;MIR219A1;MIR1275;MIR5004;MIR6721;MIR6833;MIR6834;MIR6873;MIR7159;MLN;NOTCH4;PBX2;PFDN6;PHF1;PPT2;PPT2-EGFL8;PRRT1;PSMB8;PSMB9;RGL2;RING1;RNF5;RNF5P1;RPS18;RXRB;SLC39A7;SYNGAP1;TAP1;TAP2;TAPBP;TAPSAR1;UQCC2;VPS52;WDR46;ZBTB9;ZBTB22	33096312	rs1799910	6	33139328	T	C	0.437376	0.00795938	0.0151573	0.599501	-0.818174	0.0282789	4.68487e-184	-0.00972822	0.0185288	0.599561	0.00706959	0.0594214	20
cg05146888	6	AGER;AGPAT1;B3GALT4;BAK1;BRD2;BTNL2;C6orf10;COL11A2;CUTA;DAXX;EGFL8;GGNBP1;GPSM3;GRM4;HCG23;HCG25;HLA-DMA;HLA-DMB;HLA-DOA;HLA-DOB;HLA-DPA1;HLA-DPB1;HLA-DPB2;HLA-DQA1;HLA-DQA2;HLA-DQB1;HLA-DQB2;HLA-DRA;HLA-DRB1;HLA-DRB5;HLA-DRB6;HSD17B8;IP6K3;ITPR3;KIFC1;LEMD2;LINC00336;LINC01016;LOC100294145;MIR219A1;MIR1275;MIR5004;MIR6721;MIR6833;MIR6834;MIR6873;MIR7159;MLN;NOTCH4;PBX2;PFDN6;PHF1;PPT2;PPT2-EGFL8;PSMB8;PSMB9;RGL2;RING1;RNF5;RNF5P1;RPS18;RXRB;SLC39A7;SYNGAP1;TAP1;TAP2;TAPBP;TAPSAR1;UQCC2;VPS52;WDR46;ZBTB9;ZBTB22	33129060	rs3116956	6	33129071	T	C	0.324056	-0.026733	0.015489	0.0843592	0.722723	0.0309019	5.70709e-121	-0.0369893	0.0214897	0.0852047	0.020391	0.151951	20
cg17840334	6	AGER;AGPAT1;B3GALT4;BAK1;BRD2;BTNL2;C6orf10;COL11A2;CUTA;DAXX;EGFL8;GGNBP1;GPSM3;GRM4;HCG23;HCG25;HLA-DMA;HLA-DMB;HLA-DOA;HLA-DOB;HLA-DPA1;HLA-DPB1;HLA-DPB2;HLA-DQA1;HLA-DQA2;HLA-DQB1;HLA-DQB2;HLA-DRA;HLA-DRB1;HLA-DRB5;HLA-DRB6;HSD17B8;IP6K3;ITPR3;KIFC1;LEMD2;LINC00336;LINC01016;LOC100294145;MIR219A1;MIR1275;MIR5004;MIR6721;MIR6833;MIR6834;MIR6873;MIR7159;MLN;NOTCH4;PBX2;PFDN6;PHF1;PPT2;PPT2-EGFL8;PSMB8;PSMB9;RGL2;RING1;RNF5;RNF5P1;RPS18;RXRB;SLC39A7;SYNGAP1;TAP1;TAP2;TAPBP;TAPSAR1;UQCC2;VPS52;WDR46;ZBTB9;ZBTB22	33129850	rs55928678	6	33129778	G	C	0.0357853	0.0987365	0.0483113	0.0409777	0.753625	0.0968269	7.07032e-15	0.131015	0.0662784	0.0480707	0.0480707	0.976325	8
cg10978034	6	AGER;AGPAT1;B3GALT4;BAK1;BRD2;BTNL2;C6orf10;COL11A2;CUTA;DAXX;EGFL8;GGNBP1;GPSM3;GRM4;HCG23;HCG25;HLA-DMA;HLA-DMB;HLA-DOA;HLA-DOB;HLA-DPA1;HLA-DPB1;HLA-DPB2;HLA-DQA1;HLA-DQA2;HLA-DQB1;HLA-DQB2;HLA-DRA;HLA-DRB1;HLA-DRB5;HLA-DRB6;HSD17B8;IP6K3;ITPR3;KIFC1;LEMD2;LINC00336;LINC01016;LOC100294145;MIR219A1;MIR1275;MIR5004;MIR6721;MIR6833;MIR6834;MIR6873;MIR7159;MLN;NOTCH4;PBX2;PFDN6;PHF1;PPT2;PPT2-EGFL8;PSMB8;PSMB9;RGL2;RING1;RNF5;RNF5P1;RPS18;RXRB;SLC39A7;SYNGAP1;TAP1;TAP2;TAPBP;TAPSAR1;UQCC2;VPS52;WDR46;ZBTB9;ZBTB22	33129988	rs986522	6	33135962	G	C	0.441352	0.0105518	0.0150015	0.481817	0.383736	0.0315096	4.0516e-34	0.0274975	0.0391584	0.482546	0.00545744	0.132376	15
cg15047502	6	AGER;AGPAT1;B3GALT4;BAK1;BRD2;BTNL2;C6orf10;COL11A2;CUTA;DAXX;EGFL8;GGNBP1;GPSM3;GRM4;HCG23;HCG25;HLA-DMA;HLA-DMB;HLA-DOA;HLA-DOB;HLA-DPA1;HLA-DPB1;HLA-DPB2;HLA-DQA1;HLA-DQA2;HLA-DQB1;HLA-DQB2;HLA-DRA;HLA-DRB1;HLA-DRB5;HLA-DRB6;HSD17B8;IP6K3;ITPR3;KIFC1;LEMD2;LINC00336;LINC01016;LOC100294145;MIR219A1;MIR1275;MIR5004;MIR6721;MIR6833;MIR6834;MIR6873;MIR7159;MLN;NOTCH4;PBX2;PFDN6;PHF1;PPT2-EGFL8;PSMB8;PSMB9;RGL2;RING1;RNF5;RNF5P1;RPS18;RXRB;SLC39A7;SYNGAP1;TAP1;TAP2;TAPBP;TAPSAR1;UQCC2;VPS52;WDR46;ZBTB9;ZBTB22	33132996	rs2855442	6	33137403	C	T	0.281312	-0.0375186	0.0161514	0.0201828	0.275634	0.0341895	7.50905e-16	-0.136117	0.0609812	0.0256069	0.0256069	0.0942213	12
cg24594224	6	AGER;AGPAT1;B3GALT4;BAK1;BRD2;BTNL2;C6orf10;COL11A2;CUTA;DAXX;EGFL8;GGNBP1;GPSM3;GRM4;HCG23;HCG25;HLA-DMA;HLA-DMB;HLA-DOA;HLA-DOB;HLA-DPA1;HLA-DPB1;HLA-DPB2;HLA-DQA1;HLA-DQA2;HLA-DQB1;HLA-DQB2;HLA-DRA;HLA-DRB1;HLA-DRB5;HLA-DRB6;HSD17B8;IP6K3;ITPR3;KIFC1;LEMD2;LINC00336;LINC01016;LOC100294145;MIR219A1;MIR1275;MIR5004;MIR6721;MIR6833;MIR6834;MIR6873;MIR7159;MLN;NOTCH4;PBX2;PFDN6;PHF1;PPT2-EGFL8;PSMB8;PSMB9;RGL2;RING1;RNF5;RNF5P1;RPS18;RXRB;SLC39A7;SYNGAP1;TAP1;TAP2;TAPBP;TAPSAR1;UQCC2;VPS52;WDR46;ZBTB9;ZBTB22	33136015	rs986522	6	33135962	G	C	0.441352	0.0105518	0.0150015	0.481817	0.704781	0.0294274	9.27191e-127	0.0149717	0.0212945	0.482006	0.0297127	0.138137	20
cg02673107	6	AGER;AGPAT1;B3GALT4;BAK1;BRD2;BTNL2;C6orf10;COL11A2;CUTA;DAXX;GGNBP1;GPSM3;GRM4;HCG23;HCG25;HLA-DMA;HLA-DMB;HLA-DOA;HLA-DOB;HLA-DPA1;HLA-DPB1;HLA-DPB2;HLA-DQA1;HLA-DQA2;HLA-DQB1;HLA-DQB2;HLA-DRA;HLA-DRB1;HLA-DRB5;HLA-DRB6;HSD17B8;IP6K3;ITPR3;KIFC1;LEMD2;LINC00336;LINC01016;LOC100294145;MIR219A1;MIR1275;MIR5004;MIR6833;MIR6834;MIR6873;MIR7159;MLN;NOTCH4;PBX2;PFDN6;PHF1;PSMB8;PSMB9;RGL2;RING1;RNF5;RNF5P1;RPS18;RXRB;SLC39A7;SYNGAP1;TAP1;TAP2;TAPBP;TAPSAR1;UQCC2;VPS52;WDR46;ZBTB9;ZBTB22	33138131	rs73741526	6	33139635	C	A	0.0308151	0.220517	0.0934121	0.018241	-1.41392	0.0835721	3.28327e-64	-0.155961	0.0667061	0.0193852	0.0391987	0.345204	20
cg01156370	6	AGER;AGPAT1;B3GALT4;BAK1;BRD2;BTNL2;C6orf10;COL11A2;CUTA;DAXX;GGNBP1;GPSM3;GRM4;HCG23;HCG25;HLA-DMA;HLA-DMB;HLA-DOA;HLA-DOB;HLA-DPA1;HLA-DPB1;HLA-DPB2;HLA-DQA1;HLA-DQA2;HLA-DQB1;HLA-DQB2;HLA-DRA;HLA-DRB1;HLA-DRB5;HLA-DRB6;HSD17B8;IP6K3;ITPR3;KIFC1;LEMD2;LINC00336;LINC01016;LOC100294145;MIR219A1;MIR1275;MIR5004;MIR6833;MIR6834;MIR6873;MIR7159;MLN;NOTCH4;PBX2;PFDN6;PHF1;PSMB8;PSMB9;RGL2;RING1;RNF5;RNF5P1;RPS18;RXRB;SLC39A7;SYNGAP1;TAP1;TAP2;TAPBP;TAPSAR1;UQCC2;VPS52;WDR46;ZBTB9;ZBTB22	33138482	rs2855437	6	33138955	G	A	0.311133	-0.0293015	0.0160652	0.0681655	-0.369925	0.0324003	3.42654e-30	0.0792093	0.0439789	0.0716911	0.0303211	0.0549365	20
cg01320908	6	AGER;AGPAT1;B3GALT4;BAK1;BRD2;BTNL2;C6orf10;COL11A2;CUTA;DAXX;GGNBP1;GPSM3;GRM4;HCG23;HCG25;HLA-DMA;HLA-DMB;HLA-DOA;HLA-DOB;HLA-DPA1;HLA-DPB1;HLA-DPB2;HLA-DQA1;HLA-DQA2;HLA-DQB1;HLA-DQB2;HLA-DRA;HLA-DRB1;HLA-DRB5;HLA-DRB6;HSD17B8;IP6K3;ITPR3;KIFC1;LEMD2;LINC00336;LINC01016;LOC100294145;MIR219A1;MIR1275;MIR5004;MIR6833;MIR6834;MIR6873;MIR7159;MLN;NOTCH4;PBX2;PFDN6;PHF1;PSMB8;PSMB9;RGL2;RING1;RNF5;RNF5P1;RPS18;RXRB;SLC39A7;SYNGAP1;TAP1;TAP2;TAPBP;TAPSAR1;UQCC2;VPS52;WDR46;ZBTB9;ZBTB22	33139810	rs2229785	6	33141161	A	G	0.272366	-0.0349556	0.016234	0.0313003	0.294614	0.0330434	4.83565e-19	-0.118649	0.0566867	0.0363437	0.0363437	0.674723	11
cg10211891	6	AGER;AGPAT1;B3GALT4;BAK1;BRD2;BTNL2;C6orf10;COL11A2;CUTA;DAXX;GGNBP1;GPSM3;GRM4;HCG23;HCG25;HLA-DMA;HLA-DMB;HLA-DOA;HLA-DOB;HLA-DPA1;HLA-DPB1;HLA-DPB2;HLA-DQA1;HLA-DQA2;HLA-DQB1;HLA-DQB2;HLA-DRA;HLA-DRB1;HLA-DRB5;HLA-DRB6;HSD17B8;IP6K3;ITPR3;KIFC1;LEMD2;LINC00336;LINC01016;LOC100294145;MIR219A1;MIR1275;MIR5004;MIR6833;MIR6834;MIR6873;MIR7159;MLN;NOTCH4;PBX2;PFDN6;PHF1;PSMB8;PSMB9;RGL2;RING1;RNF5;RNF5P1;RPS18;RXRB;SLC39A7;SYNGAP1;TAP1;TAP2;TAPBP;TAPSAR1;UQCC2;VPS52;WDR46;ZBTB9;ZBTB22	33141687	rs2855426	6	33143136	A	G	0.172962	0.0445557	0.0193897	0.0215672	-0.363808	0.0428883	2.20052e-17	-0.12247	0.0552174	0.0265572	0.0124156	0.285907	10
cg15652933	6	AGER;AGPAT1;B3GALT4;BAK1;BRD2;BTNL2;C6orf10;COL11A2;CUTA;DAXX;GGNBP1;GPSM3;GRM4;HCG23;HCG25;HLA-DMA;HLA-DMB;HLA-DOA;HLA-DOB;HLA-DPA1;HLA-DPB1;HLA-DPB2;HLA-DQA1;HLA-DQA2;HLA-DQB1;HLA-DQB2;HLA-DRA;HLA-DRB1;HLA-DRB5;HLA-DRB6;HSD17B8;IP6K3;ITPR3;KIFC1;LEMD2;LINC00336;LINC01016;LOC100294145;MIR219A1;MIR1275;MIR5004;MIR6833;MIR6834;MIR6873;MIR7159;MLN;NOTCH4;PBX2;PFDN6;PHF1;PSMB8;PSMB9;RGL2;RING1;RNF5;RNF5P1;RPS18;RXRB;SLC39A7;SYNGAP1;TAP1;TAP2;TAPBP;TAPSAR1;UQCC2;VPS52;WDR46;ZBTB9;ZBTB22	33141807	rs2071025	6	33143756	G	A	0.272366	0.0537519	0.0169581	0.00152602	-0.354273	0.0378443	7.87301e-21	-0.151725	0.0505368	0.00267984	0.013864	0.285018	9
cg00936309	6	AGER;AGPAT1;B3GALT4;BAK1;BRD2;BTNL2;C6orf10;COL11A2;CUTA;DAXX;GGNBP1;GPSM3;GRM4;HCG23;HCG25;HLA-DMA;HLA-DMB;HLA-DOA;HLA-DOB;HLA-DPA1;HLA-DPB1;HLA-DPB2;HLA-DQA1;HLA-DQA2;HLA-DQB1;HLA-DQB2;HLA-DRA;HLA-DRB1;HLA-DRB5;HLA-DRB6;HSD17B8;IP6K3;ITPR3;KIFC1;LEMD2;LINC00336;LINC01016;LOC100294145;MIR219A1;MIR1275;MIR5004;MIR6833;MIR6834;MIR6873;MIR7159;MLN;NOTCH4;PBX2;PFDN6;PHF1;PSMB8;PSMB9;RGL2;RING1;RNF5;RNF5P1;RPS18;RXRB;SLC39A7;SYNGAP1;TAP1;TAP2;TAPBP;TAPSAR1;UQCC2;VPS52;WDR46;ZBTB9;ZBTB22	33141824	rs2855426	6	33143136	A	G	0.172962	0.0445557	0.0193897	0.0215672	-0.821294	0.0415018	3.67825e-87	-0.0542506	0.0237674	0.0224558	0.0270879	0.0537401	20
cg00866054	6	AGER;AGPAT1;B3GALT4;BAK1;BRD2;BTNL2;C6orf10;COL11A2;CUTA;DAXX;GGNBP1;GPSM3;GRM4;HCG23;HCG25;HLA-DMA;HLA-DMB;HLA-DOA;HLA-DOB;HLA-DPA1;HLA-DPB1;HLA-DPB2;HLA-DQA1;HLA-DQA2;HLA-DQB1;HLA-DQB2;HLA-DRA;HLA-DRB1;HLA-DRB5;HLA-DRB6;HSD17B8;IP6K3;ITPR3;KIFC1;LEMD2;LINC00336;LINC01016;LOC100294145;MIR219A1;MIR1275;MIR5004;MIR6833;MIR6834;MIR6873;MIR7159;MLN;NOTCH4;PBX2;PFDN6;PHF1;PSMB8;PSMB9;RGL2;RING1;RNF5;RNF5P1;RPS18;RXRB;SLC39A7;SYNGAP1;TAP1;TAP2;TAPBP;TAPSAR1;UQCC2;VPS52;WDR46;ZBTB9;ZBTB22	33142284	rs2855442	6	33137403	C	T	0.281312	-0.0375186	0.0161514	0.0201828	0.539338	0.0337796	2.19058e-57	-0.0695642	0.030262	0.0215202	0.0392859	0.08441	20
cg20592734	6	AGER;AGPAT1;B3GALT4;BAK1;BRD2;BTNL2;C6orf10;COL11A2;CUTA;DAXX;GGNBP1;GPSM3;GRM4;HCG23;HCG25;HLA-DMA;HLA-DMB;HLA-DOA;HLA-DOB;HLA-DPA1;HLA-DPB1;HLA-DPB2;HLA-DQA1;HLA-DQA2;HLA-DQB1;HLA-DQB2;HLA-DRA;HLA-DRB1;HLA-DRB5;HLA-DRB6;HSD17B8;IP6K3;ITPR3;KIFC1;LEMD2;LINC00336;LINC01016;LOC100294145;MIR219A1;MIR1275;MIR5004;MIR6833;MIR6834;MIR6873;MIR7159;MLN;NOTCH4;PBX2;PFDN6;PHF1;PSMB8;PSMB9;RGL2;RING1;RNF5;RNF5P1;RPS18;RXRB;SLC39A7;SYNGAP1;TAP1;TAP2;TAPBP;TAPSAR1;UQCC2;VPS52;WDR46;ZBTB9;ZBTB22	33142317	rs1546877	6	33161262	C	T	0.318091	-0.0252863	0.0158173	0.109899	0.409553	0.0328935	1.38282e-35	-0.0617412	0.0389379	0.112823	0.0165559	0.335059	20
cg20427378	6	AGER;AGPAT1;B3GALT4;BAK1;BRD2;BTNL2;C6orf10;COL11A2;CUTA;DAXX;GGNBP1;GPSM3;GRM4;HCG23;HCG25;HLA-DMA;HLA-DMB;HLA-DOA;HLA-DOB;HLA-DPA1;HLA-DPB1;HLA-DPB2;HLA-DQA1;HLA-DQA2;HLA-DQB1;HLA-DQB2;HLA-DRA;HLA-DRB1;HLA-DRB5;HLA-DRB6;HSD17B8;IP6K3;ITPR3;KIFC1;LEMD2;LINC00336;LINC01016;LOC100294145;MIR219A1;MIR1275;MIR5004;MIR6833;MIR6834;MIR6873;MIR7159;MLN;NOTCH4;PBX2;PFDN6;PHF1;PSMB8;PSMB9;RGL2;RING1;RNF5;RNF5P1;RPS18;RXRB;SLC39A7;SYNGAP1;TAP1;TAP2;TAPBP;TAPSAR1;UQCC2;VPS52;WDR46;ZBTB9;ZBTB22	33143129	rs2855426	6	33143136	A	G	0.172962	0.0445557	0.0193897	0.0215672	-0.453364	0.0436368	2.76803e-25	-0.098278	0.0438021	0.0248529	0.0285637	0.325348	12
cg11960243	6	AGER;AGPAT1;B3GALT4;BAK1;BRD2;BTNL2;C6orf10;COL11A2;CUTA;DAXX;GGNBP1;GPSM3;GRM4;HCG23;HCG25;HLA-DMA;HLA-DMB;HLA-DOA;HLA-DOB;HLA-DPA1;HLA-DPB1;HLA-DPB2;HLA-DQA1;HLA-DQA2;HLA-DQB1;HLA-DQB2;HLA-DRA;HLA-DRB1;HLA-DRB5;HLA-DRB6;HSD17B8;IP6K3;ITPR3;KIFC1;LEMD2;LINC00336;LINC01016;LOC100294145;MIR219A1;MIR1275;MIR5004;MIR6833;MIR6834;MIR6873;MIR7159;MLN;NOTCH4;PBX2;PFDN6;PHF1;PSMB8;PSMB9;RGL2;RING1;RNF5;RNF5P1;RPS18;RXRB;SLC39A7;SYNGAP1;TAP1;TAP2;TAPBP;TAPSAR1;UQCC2;VPS52;WDR46;ZBTB9;ZBTB22	33143135	rs2855426	6	33143136	A	G	0.172962	0.0445557	0.0193897	0.0215672	-1.72327	0.0191654	0	-0.0258553	0.0112554	0.0216099	0.00613017	0.0892538	20
cg20980653	6	AGER;AGPAT1;B3GALT4;BAK1;BRD2;BTNL2;C6orf10;COL11A2;CUTA;DAXX;GGNBP1;GPSM3;GRM4;HCG23;HCG25;HLA-DMA;HLA-DMB;HLA-DOA;HLA-DOB;HLA-DPA1;HLA-DPB1;HLA-DPB2;HLA-DQA1;HLA-DQA2;HLA-DQB1;HLA-DQB2;HLA-DRA;HLA-DRB1;HLA-DRB5;HLA-DRB6;HSD17B8;IP6K3;ITPR3;KIFC1;LEMD2;LINC00336;LINC01016;LOC100294145;MIR219A1;MIR1275;MIR5004;MIR6833;MIR6834;MIR6873;MIR7159;MLN;NOTCH4;PBX2;PFDN6;PHF1;PSMB8;PSMB9;RGL2;RING1;RNF5;RNF5P1;RPS18;RXRB;SLC39A7;SYNGAP1;TAP1;TAP2;TAPBP;TAPSAR1;UQCC2;VPS52;WDR46;ZBTB9;ZBTB22	33143760	rs2076310	6	33166034	G	A	0.271372	0.0545176	0.0169524	0.00130026	0.342109	0.037448	6.50571e-20	0.159357	0.0525332	0.00241768	0.00241768	0.938527	8
cg16507569	6	B3GALT4;BAK1;BRD2;BTNL2;C6orf10;COL11A2;CUTA;DAXX;GGNBP1;GPSM3;GRM4;HCG23;HCG25;HLA-DMA;HLA-DMB;HLA-DOA;HLA-DOB;HLA-DPA1;HLA-DPB1;HLA-DPB2;HLA-DQA1;HLA-DQA2;HLA-DQB1;HLA-DQB2;HLA-DRA;HLA-DRB1;HLA-DRB5;HLA-DRB6;HSD17B8;IP6K3;ITPR3;KIFC1;LEMD2;LINC00336;LINC01016;LOC100294145;MIR219A1;MIR1275;MIR5004;MIR6834;MIR6873;MIR7159;MLN;NOTCH4;PFDN6;PHF1;PSMB8;PSMB9;RGL2;RING1;RPS18;RXRB;SLC39A7;SYNGAP1;TAP1;TAP2;TAPBP;TAPSAR1;UQCC2;VPS52;WDR46;ZBTB9;ZBTB22	33158020	rs114652844	6	33181321	C	T	0.116302	-0.00973255	0.0189552	0.607637	-2.08261	0.0242225	0	0.00467325	0.00910182	0.607643	0.0325795	0.195748	20
cg02266086	6	B3GALT4;BAK1;BRD2;BTNL2;C6orf10;COL11A2;CUTA;DAXX;GGNBP1;GPSM3;GRM4;HCG23;HCG25;HLA-DMA;HLA-DMB;HLA-DOA;HLA-DOB;HLA-DPA1;HLA-DPB1;HLA-DPB2;HLA-DQA1;HLA-DQA2;HLA-DQB1;HLA-DQB2;HLA-DRA;HLA-DRB1;HLA-DRB5;HLA-DRB6;HSD17B8;IP6K3;ITPR3;KIFC1;LEMD2;LINC00336;LINC01016;LOC100294145;MIR219A1;MIR1275;MIR5004;MIR6834;MIR6873;MIR7159;MLN;NOTCH4;PFDN6;PHF1;PSMB8;PSMB9;RGL2;RING1;RPS18;RXRB;SLC39A7;SYNGAP1;TAP1;TAP2;TAPBP;TAPSAR1;UQCC2;VPS52;WDR46;ZBTB9;ZBTB22	33161336	rs3129302	6	32974343	T	C	0.0526839	3.72641e-05	0.127895	0.999768	0.790414	0.0777295	2.73313e-24	4.7145e-05	0.161808	0.999768	0.0449308	0.750665	20
cg12776061	6	B3GALT4;BAK1;BRD2;BTNL2;C6orf10;COL11A2;CUTA;DAXX;GGNBP1;GRM4;HCG23;HCG25;HLA-DMA;HLA-DMB;HLA-DOA;HLA-DOB;HLA-DPA1;HLA-DPB1;HLA-DPB2;HLA-DQA1;HLA-DQA2;HLA-DQB1;HLA-DQB2;HLA-DRA;HLA-DRB1;HLA-DRB5;HLA-DRB6;HSD17B8;IP6K3;ITPR3;KIFC1;LEMD2;LINC00336;LINC01016;LOC100294145;MIR219A1;MIR1275;MIR5004;MIR6834;MIR6873;MIR7159;MLN;NOTCH4;PFDN6;PHF1;PSMB8;PSMB9;RGL2;RING1;RPS18;RXRB;SLC39A7;SYNGAP1;TAP1;TAP2;TAPBP;TAPSAR1;UQCC2;VPS52;WDR46;ZBTB9;ZBTB22	33163428	rs6531	6	33163451	G	A	0.281312	-0.037264	0.0161511	0.021043	-0.409927	0.0338055	7.68774e-34	0.090904	0.0401068	0.0234178	0.032089	0.221449	20
cg18020679	6	B3GALT4;BAK1;BRD2;BTNL2;C6orf10;COL11A2;CUTA;DAXX;GGNBP1;GRM4;HCG23;HCG25;HLA-DMA;HLA-DMB;HLA-DOA;HLA-DOB;HLA-DPA1;HLA-DPB1;HLA-DPB2;HLA-DQA1;HLA-DQA2;HLA-DQB1;HLA-DQB2;HLA-DRA;HLA-DRB1;HLA-DRB5;HLA-DRB6;HSD17B8;IP6K3;ITPR3;KIFC1;LEMD2;LINC00336;LINC01016;LOC100294145;MIR219A1;MIR1275;MIR5004;MIR6834;MIR6873;MIR7159;MLN;NOTCH4;PFDN6;PHF1;PSMB8;PSMB9;RGL2;RING1;RPS18;RXRB;SLC39A7;SYNGAP1;TAP1;TAP2;TAPBP;TAPSAR1;UQCC2;VPS52;WDR46;ZBTB9;ZBTB22	33168031	rs9264486	6	31232482	A	T	0.122266	0.00508587	0.020746	0.806341	0.601917	0.04192	9.39814e-47	0.00844945	0.0344716	0.806368	0.0186316	0.125823	20
cg12699756	6	B3GALT4;BAK1;BRD2;BTNL2;C6orf10;COL11A2;CUTA;DAXX;GGNBP1;GRM4;HCG23;HCG25;HLA-DMA;HLA-DMB;HLA-DOA;HLA-DOB;HLA-DPA1;HLA-DPB1;HLA-DPB2;HLA-DQA1;HLA-DQA2;HLA-DQB1;HLA-DQB2;HLA-DRA;HLA-DRB1;HLA-DRB5;HLA-DRB6;HSD17B8;IP6K3;ITPR3;KIFC1;LEMD2;LINC00336;LINC01016;LOC100294145;MIR219A1;MIR1275;MIR5004;MIR6834;MIR6873;MIR7159;MLN;NOTCH4;PFDN6;PHF1;PSMB8;PSMB9;RGL2;RING1;RPS18;RXRB;SLC39A7;SYNGAP1;TAP1;TAP2;TAPBP;TAPSAR1;UQCC2;VPS52;WDR46;ZBTB9;ZBTB22	33173482	rs2076310	6	33166034	G	A	0.271372	0.0545176	0.0169524	0.00130026	-0.29843	0.0373968	1.46232e-15	-0.182681	0.0612445	0.00285606	0.00285606	0.69474	8
cg00640376	6	B3GALT4;BAK1;BRD2;BTNL2;C6orf10;COL11A2;CUTA;DAXX;GGNBP1;GRM4;HCG23;HCG25;HLA-DMA;HLA-DMB;HLA-DOA;HLA-DOB;HLA-DPA1;HLA-DPB1;HLA-DPB2;HLA-DQA1;HLA-DQA2;HLA-DQB1;HLA-DQB2;HLA-DRA;HLA-DRB1;HLA-DRB5;HLA-DRB6;HSD17B8;IP6K3;ITPR3;KIFC1;LEMD2;LINC00336;LINC01016;LOC100294145;MIR219A1;MIR1275;MIR5004;MIR6834;MIR6873;MIR7159;MLN;NOTCH4;PFDN6;PHF1;PSMB8;PSMB9;RGL2;RING1;RPS18;RXRB;SLC39A7;SYNGAP1;TAP1;TAP2;TAPBP;TAPSAR1;UQCC2;VPS52;WDR46;ZBTB9;ZBTB22	33173927	rs2076310	6	33166034	G	A	0.271372	0.0545176	0.0169524	0.00130026	-0.445936	0.036814	8.98838e-34	-0.122254	0.0393322	0.00188201	0.00112861	0.924506	13
cg19356389	6	B3GALT4;BAK1;BRD2;BTNL2;C6orf10;COL11A2;CUTA;DAXX;GGNBP1;GRM4;HCG23;HCG25;HLA-DMA;HLA-DMB;HLA-DOA;HLA-DOB;HLA-DPA1;HLA-DPB1;HLA-DPB2;HLA-DQA1;HLA-DQA2;HLA-DQB1;HLA-DQB2;HLA-DRA;HLA-DRB1;HLA-DRB5;HLA-DRB6;HSD17B8;IP6K3;ITPR3;KIFC1;LEMD2;LINC00336;LINC01016;LOC100294145;MIR219A1;MIR1275;MIR5004;MIR6834;MIR6873;MIR7159;MLN;NOTCH4;PFDN6;PHF1;PSMB8;PSMB9;RGL2;RING1;RPS18;RXRB;SLC39A7;SYNGAP1;TAP1;TAP2;TAPBP;TAPSAR1;UQCC2;VPS52;WDR46;ZBTB9;ZBTB22	33175140	rs2071025	6	33143756	G	A	0.272366	0.0537519	0.0169581	0.00152602	-0.417051	0.0369145	1.34612e-29	-0.128886	0.0422319	0.00227434	0.00767028	0.753593	20
cg26106778	6	B3GALT4;BAK1;BRD2;BTNL2;C6orf10;COL11A2;CUTA;DAXX;GGNBP1;GRM4;HCG23;HCG25;HLA-DMA;HLA-DMB;HLA-DOA;HLA-DOB;HLA-DPA1;HLA-DPB1;HLA-DPB2;HLA-DQA1;HLA-DQA2;HLA-DQB1;HLA-DQB2;HLA-DRA;HLA-DRB1;HLA-DRB5;HLA-DRB6;HSD17B8;IP6K3;ITPR3;KIFC1;LEMD2;LINC00336;LINC01016;LOC100294145;MIR219A1;MIR1275;MIR5004;MIR6834;MIR6873;MIR7159;MLN;NOTCH4;PFDN6;PHF1;PSMB8;PSMB9;RGL2;RING1;RPS18;RXRB;SLC39A7;SYNGAP1;TAP1;TAP2;TAPBP;TAPSAR1;UQCC2;VPS52;WDR46;ZBTB9;ZBTB22	33175147	rs9277935	6	33160425	T	G	0.241551	0.0476553	0.0171266	0.00539367	-0.281692	0.0392845	7.46854e-13	-0.169175	0.0652162	0.00948478	0.0221065	0.808577	13
cg06363559	6	B3GALT4;BAK1;BRD2;BTNL2;C6orf10;COL11A2;CUTA;DAXX;GGNBP1;GRM4;HCG23;HCG25;HLA-DMA;HLA-DMB;HLA-DOA;HLA-DOB;HLA-DPA1;HLA-DPB1;HLA-DPB2;HLA-DQA1;HLA-DQA2;HLA-DQB1;HLA-DQB2;HLA-DRA;HLA-DRB1;HLA-DRB5;HLA-DRB6;HSD17B8;IP6K3;ITPR3;KIFC1;LEMD2;LINC00336;LINC01016;LOC100294145;MIR219A1;MIR1275;MIR5004;MIR6834;MIR6873;MIR7159;MLN;NOTCH4;PFDN6;PHF1;PSMB8;PSMB9;RGL2;RING1;RPS18;RXRB;SLC39A7;SYNGAP1;TAP1;TAP2;TAPBP;TAPSAR1;UQCC2;VPS52;WDR46;ZBTB9;ZBTB22	33175156	rs9277935	6	33160425	T	G	0.241551	0.0476553	0.0171266	0.00539367	-0.361727	0.038912	1.45789e-20	-0.131744	0.0494223	0.00768336	0.00775793	0.777433	15
cg11011640	6	B3GALT4;BAK1;BRD2;BTNL2;C6orf10;COL11A2;CUTA;DAXX;GGNBP1;GRM4;HCG23;HCG25;HLA-DMA;HLA-DMB;HLA-DOA;HLA-DOB;HLA-DPA1;HLA-DPB1;HLA-DPB2;HLA-DQA1;HLA-DQA2;HLA-DQB1;HLA-DQB2;HLA-DRA;HLA-DRB1;HLA-DRB5;HLA-DRB6;HSD17B8;IP6K3;ITPR3;KIFC1;LEMD2;LINC00336;LINC01016;LOC100294145;MIR219A1;MIR1275;MIR5004;MIR6834;MIR6873;MIR7159;MLN;NOTCH4;PFDN6;PHF1;PSMB8;PSMB9;RGL2;RING1;RPS18;RXRB;SLC39A7;SYNGAP1;TAP1;TAP2;TAPBP;TAPSAR1;UQCC2;VPS52;WDR46;ZBTB9;ZBTB22	33175177	rs9277935	6	33160425	T	G	0.241551	0.0476553	0.0171266	0.00539367	-0.295387	0.0387477	2.47203e-14	-0.161332	0.0617217	0.00895267	0.010219	0.88119	13
cg18486707	6	B3GALT4;BAK1;BRD2;BTNL2;C6orf10;COL11A2;CUTA;DAXX;GGNBP1;GRM4;HCG23;HCG25;HLA-DMA;HLA-DMB;HLA-DOA;HLA-DOB;HLA-DPA1;HLA-DPB1;HLA-DPB2;HLA-DQA1;HLA-DQA2;HLA-DQB1;HLA-DQB2;HLA-DRA;HLA-DRB1;HLA-DRB5;HLA-DRB6;HSD17B8;IP6K3;ITPR3;KIFC1;LEMD2;LINC00336;LINC01016;LOC100294145;MIR219A1;MIR1275;MIR5004;MIR6834;MIR6873;MIR7159;MLN;NOTCH4;PFDN6;PHF1;PSMB8;PSMB9;RGL2;RING1;RPS18;RXRB;SLC39A7;SYNGAP1;TAP1;TAP2;TAPBP;TAPSAR1;UQCC2;VPS52;WDR46;ZBTB9;ZBTB22	33175225	rs1799908	6	33144243	A	T	0.441352	0.0440687	0.0148959	0.00309195	-0.281383	0.0331695	2.1911e-17	-0.156615	0.056065	0.00521496	0.0190592	0.643719	15
cg17018201	6	B3GALT4;BAK1;BRD2;BTNL2;C6orf1;C6orf10;COL11A2;CUTA;DAXX;GGNBP1;GRM4;HCG23;HCG25;HLA-DMA;HLA-DMB;HLA-DOA;HLA-DOB;HLA-DPA1;HLA-DPB1;HLA-DPB2;HLA-DQA1;HLA-DQA2;HLA-DQB1;HLA-DQB2;HLA-DRA;HLA-DRB1;HLA-DRB5;HLA-DRB6;HMGA1;HSD17B8;IP6K3;ITPR3;KIFC1;LEMD2;LINC00336;LINC01016;LOC100294145;MIR219A1;MIR1275;MIR5004;MIR6834;MIR6835;MIR6873;MIR7159;MLN;NUDT3;PFDN6;PHF1;PSMB8;PSMB9;RGL2;RING1;RPS10-NUDT3;RPS18;RXRB;SLC39A7;SYNGAP1;TAP1;TAP2;TAPBP;TAPSAR1;UQCC2;VPS52;WDR46;ZBTB9;ZBTB22	33269769	rs13211714	6	33407260	C	A	0.0586481	-0.0407305	0.0325927	0.211416	-2.22048	0.0557838	0	0.0183431	0.0146855	0.211641	0.000302906	0.18263	20
cg02236874	6	B3GALT4;BAK1;BRD2;BTNL2;C6orf1;C6orf10;COL11A2;CUTA;DAXX;GGNBP1;GRM4;HCG23;HCG25;HLA-DMA;HLA-DMB;HLA-DOA;HLA-DOB;HLA-DPA1;HLA-DPB1;HLA-DPB2;HLA-DQA1;HLA-DQA2;HLA-DQB1;HLA-DQB2;HLA-DRA;HLA-DRB1;HLA-DRB5;HLA-DRB6;HMGA1;HSD17B8;IP6K3;ITPR3;KIFC1;LEMD2;LINC00336;LINC01016;LOC100294145;MIR219A1;MIR1275;MIR5004;MIR6834;MIR6835;MIR6873;MIR7159;MLN;NUDT3;PFDN6;PHF1;PSMB8;PSMB9;RGL2;RING1;RPS10-NUDT3;RPS18;RXRB;SLC39A7;SYNGAP1;TAP1;TAP2;TAPBP;TAPSAR1;UQCC2;VPS52;WDR46;ZBTB9;ZBTB22	33272564	rs1014779	6	33276466	A	G	0.49006	0.0071376	0.0148011	0.629639	0.653444	0.0292166	8.53313e-111	0.010923	0.0226562	0.629719	0.0443945	0.401189	20
cg01253676	6	B3GALT4;BAK1;BRD2;BTNL2;C6orf1;C6orf10;COL11A2;CUTA;DAXX;GGNBP1;GRM4;HCG23;HCG25;HLA-DMA;HLA-DMB;HLA-DOA;HLA-DOB;HLA-DPA1;HLA-DPB1;HLA-DPB2;HLA-DQA1;HLA-DQA2;HLA-DQB1;HLA-DQB2;HLA-DRA;HLA-DRB1;HLA-DRB5;HLA-DRB6;HMGA1;HSD17B8;IP6K3;ITPR3;KIFC1;LEMD2;LINC00336;LINC01016;LOC100294145;MIR219A1;MIR1275;MIR5004;MIR6834;MIR6835;MIR6873;MIR7159;MLN;NUDT3;PFDN6;PHF1;PSMB8;PSMB9;RGL2;RING1;RPS10-NUDT3;RPS18;RXRB;SLC39A7;SYNGAP1;TAP1;TAP2;TAPBP;TAPSAR1;UQCC2;VPS52;WDR46;ZBTB9;ZBTB22	33280212	rs3106191	6	33280505	A	C	0.291252	0.00749143	0.0154117	0.626905	0.856546	0.0329821	1.07958e-148	0.00874609	0.017996	0.626966	0.0381947	0.201759	20
cg05210804	6	B3GALT4;BAK1;BRD2;BTNL2;C6orf1;C6orf10;COL11A2;CUTA;DAXX;GGNBP1;GRM4;HCG23;HCG25;HLA-DMA;HLA-DMB;HLA-DOA;HLA-DOB;HLA-DPA1;HLA-DPB1;HLA-DPB2;HLA-DQA1;HLA-DQA2;HLA-DQB1;HLA-DQB2;HLA-DRA;HLA-DRB1;HLA-DRB5;HLA-DRB6;HMGA1;HSD17B8;IP6K3;ITPR3;KIFC1;LEMD2;LINC00336;LINC01016;LOC100294145;MIR219A1;MIR1275;MIR5004;MIR6834;MIR6835;MIR6873;MIR7159;MLN;NUDT3;PFDN6;PHF1;PSMB8;PSMB9;RGL2;RING1;RPS10-NUDT3;RPS18;RXRB;SLC39A7;SYNGAP1;TAP1;TAP2;TAPBP;TAPSAR1;UQCC2;VPS52;WDR46;ZBTB9;ZBTB22	33282896	rs1061783	6	33282628	T	C	0.506958	0.00732846	0.0147992	0.620464	0.618998	0.0303848	2.96485e-92	0.0118392	0.0239154	0.620567	0.0497849	0.354293	20
cg08771019	6	B3GALT4;BAK1;BRD2;BTNL2;C6orf1;C6orf10;COL11A2;CUTA;DAXX;GGNBP1;GRM4;HCG23;HCG25;HLA-DMA;HLA-DMB;HLA-DOA;HLA-DOB;HLA-DPA1;HLA-DPB1;HLA-DPB2;HLA-DQA1;HLA-DQA2;HLA-DQB1;HLA-DQB2;HLA-DRA;HLA-DRB1;HLA-DRB5;HLA-DRB6;HMGA1;HSD17B8;IP6K3;ITPR3;KIFC1;LEMD2;LINC00336;LINC01016;LOC100294145;MIR219A1;MIR1275;MIR5004;MIR6834;MIR6835;MIR6873;MIR7159;MLN;NUDT3;PFDN6;PHF1;PSMB8;PSMB9;RGL2;RING1;RPS10-NUDT3;RPS18;RXRB;SLC39A7;SYNGAP1;TAP1;TAP2;TAPBP;TAPSAR1;UQCC2;VPS52;WDR46;ZBTB9;ZBTB22	33283145	rs1061783	6	33282628	T	C	0.506958	0.00732846	0.0147992	0.620464	0.536632	0.0313869	1.55383e-65	0.0136564	0.0275895	0.62061	0.0472137	0.264667	20
cg12052754	6	B3GALT4;BAK1;BRD2;C6orf1;COL11A2;CUTA;DAXX;GGNBP1;GRM4;HCG25;HLA-DMA;HLA-DMB;HLA-DOA;HLA-DOB;HLA-DPA1;HLA-DPB1;HLA-DPB2;HLA-DQA1;HLA-DQA2;HLA-DQB1;HLA-DQB2;HLA-DRA;HLA-DRB1;HLA-DRB5;HLA-DRB6;HMGA1;HSD17B8;IP6K3;ITPR3;KIFC1;LEMD2;LINC00336;LINC01016;LOC100294145;MIR219A1;MIR1275;MIR5004;MIR6834;MIR6835;MIR6873;MIR7159;MLN;NUDT3;PFDN6;PHF1;PSMB8;PSMB9;RGL2;RING1;RPS10-NUDT3;RPS18;RXRB;SLC39A7;SYNGAP1;TAP1;TAP2;TAPBP;TAPSAR1;UQCC2;VPS52;WDR46;ZBTB9;ZBTB22	33376867	rs2855426	6	33143136	A	G	0.172962	0.0445557	0.0193897	0.0215672	-0.35952	0.043081	7.10902e-17	-0.123931	0.0559394	0.0267291	0.0267291	0.0753057	7
cg26514099	6	B3GALT4;BAK1;BRD2;C6orf1;COL11A2;CUTA;DAXX;GGNBP1;GRM4;HCG25;HLA-DMA;HLA-DMB;HLA-DOA;HLA-DOB;HLA-DPA1;HLA-DPB1;HLA-DPB2;HLA-DQA1;HLA-DQA2;HLA-DQB1;HLA-DQB2;HLA-DRA;HLA-DRB1;HLA-DRB5;HLA-DRB6;HMGA1;HSD17B8;IP6K3;ITPR3;KIFC1;LEMD2;LINC00336;LINC01016;LOC100294145;MIR219A1;MIR1275;MIR5004;MIR6834;MIR6835;MIR6873;MIR7159;MLN;NUDT3;PFDN6;PHF1;PSMB8;PSMB9;RGL2;RING1;RPS10;RPS10-NUDT3;RPS18;RXRB;SLC39A7;SYNGAP1;TAP1;TAP2;TAPBP;TAPSAR1;UQCC2;VPS52;WDR46;ZBTB9;ZBTB22	33397710	rs12204193	6	33415307	G	C	0.398608	0.0218568	0.0149627	0.144083	-0.555779	0.033765	7.08606e-61	-0.0393264	0.0270278	0.14566	0.0362026	0.451543	20
cg22875823	6	B3GALT4;BAK1;BRD2;C6orf1;COL11A2;CUTA;DAXX;GGNBP1;GRM4;HCG25;HLA-DMA;HLA-DMB;HLA-DOA;HLA-DOB;HLA-DPA1;HLA-DPB1;HLA-DPB2;HLA-DQA1;HLA-DQA2;HLA-DQB1;HLA-DQB2;HLA-DRA;HLA-DRB1;HLA-DRB5;HLA-DRB6;HMGA1;HSD17B8;IP6K3;ITPR3;KIFC1;LEMD2;LINC00336;LINC01016;LOC100294145;MIR219A1;MIR1275;MIR5004;MIR6834;MIR6835;MIR6873;MIR7159;MLN;NUDT3;PFDN6;PHF1;PSMB8;PSMB9;RGL2;RING1;RPS10;RPS10-NUDT3;RPS18;RXRB;SLC39A7;SYNGAP1;TAP1;TAP2;TAPBP;TAPSAR1;UQCC2;VPS52;WDR46;ZBTB9;ZBTB22	33400543	rs12204193	6	33415307	G	C	0.398608	0.0218568	0.0149627	0.144083	-0.689666	0.0327646	2.32929e-98	-0.0316919	0.0217478	0.145048	0.0333731	0.877526	20
cg03866862	6	B3GALT4;BAK1;BRD2;C6orf1;COL11A2;CUTA;DAXX;GGNBP1;GRM4;HCG25;HLA-DMA;HLA-DMB;HLA-DOA;HLA-DOB;HLA-DPA1;HLA-DPB1;HLA-DPB2;HLA-DQA1;HLA-DQA2;HLA-DQB1;HLA-DQB2;HLA-DRA;HLA-DRB1;HLA-DRB5;HLA-DRB6;HMGA1;HSD17B8;IP6K3;ITPR3;KIFC1;LEMD2;LINC00336;LINC01016;LOC100294145;MIR219A1;MIR1275;MIR5004;MIR6834;MIR6835;MIR6873;MIR7159;MLN;NUDT3;PFDN6;PHF1;PSMB8;PSMB9;RGL2;RING1;RPS10;RPS10-NUDT3;RPS18;RXRB;SLC39A7;SYNGAP1;TAP1;TAP2;TAPBP;TAPSAR1;UQCC2;VPS52;WDR46;ZBTB9;ZBTB22	33401542	rs12204193	6	33415307	G	C	0.398608	0.0218568	0.0149627	0.144083	-0.718083	0.0324187	1.03694e-108	-0.0304377	0.0208823	0.144955	0.0246425	0.759166	20
cg04201373	6	B3GALT4;BAK1;BRD2;C6orf1;COL11A2;CUTA;DAXX;GGNBP1;GRM4;HCG25;HLA-DMA;HLA-DMB;HLA-DOA;HLA-DOB;HLA-DPA1;HLA-DPB1;HLA-DPB2;HLA-DQA1;HLA-DQA2;HLA-DQB1;HLA-DQB2;HLA-DRB1;HMGA1;HSD17B8;IP6K3;ITPR3;KIFC1;LEMD2;LINC00336;LINC01016;LOC100294145;MIR219A1;MIR1275;MIR5004;MIR6834;MIR6835;MIR6873;MIR7159;MLN;NUDT3;PACSIN1;PFDN6;PHF1;PSMB8;PSMB9;RGL2;RING1;RPS10;RPS10-NUDT3;RPS18;RXRB;SLC39A7;SPDEF;SYNGAP1;TAP1;TAP2;TAPBP;TAPSAR1;UQCC2;VPS52;WDR46;ZBTB9;ZBTB22	33551533	rs6900408	6	33552164	T	G	0.220676	-0.0604172	0.0206072	0.00336951	0.706456	0.0395433	2.19422e-71	-0.0855215	0.02956	0.003814	0.0176993	0.289403	20
cg04329454	6	B3GALT4;BAK1;BRD2;C6orf1;C6orf106;COL11A2;CUTA;DAXX;GGNBP1;GRM4;HCG25;HLA-DMA;HLA-DMB;HLA-DOA;HLA-DOB;HLA-DPA1;HLA-DPB1;HLA-DPB2;HLA-DQA1;HLA-DQA2;HLA-DQB1;HLA-DQB2;HMGA1;HSD17B8;IP6K3;ITPR3;KIFC1;LEMD2;LINC00336;LINC01016;LOC100294145;MIR219A1;MIR1275;MIR5004;MIR6834;MIR6835;MIR6873;MIR7159;MLN;NUDT3;PACSIN1;PFDN6;PHF1;PSMB8;PSMB9;RGL2;RING1;RPS10;RPS10-NUDT3;RPS18;RXRB;SLC39A7;SPDEF;SYNGAP1;TAP1;TAP2;TAPBP;TAPSAR1;UQCC2;VPS52;WDR46;ZBTB9;ZBTB22	33561099	rs210164	6	33561687	A	G	0.249503	-0.042656	0.0192534	0.0267254	-0.28916	0.0391039	1.41779e-13	0.147517	0.0695082	0.0338128	0.0197272	0.226409	17
cg08301503	6	B3GALT4;BAK1;BRD2;C6orf1;C6orf106;COL11A2;CUTA;DAXX;GGNBP1;GRM4;HCG25;HLA-DMA;HLA-DMB;HLA-DOA;HLA-DOB;HLA-DPA1;HLA-DPB1;HLA-DPB2;HLA-DQA1;HLA-DQA2;HLA-DQB1;HLA-DQB2;HMGA1;HSD17B8;IP6K3;ITPR3;KIFC1;LEMD2;LINC00336;LINC01016;LOC100294145;MIR219A1;MIR1275;MIR5004;MIR6834;MIR6835;MIR6873;MIR7159;MLN;NUDT3;PACSIN1;PFDN6;PHF1;PSMB8;PSMB9;RGL2;RING1;RPS10;RPS10-NUDT3;RPS18;RXRB;SLC39A7;SPDEF;SYNGAP1;TAP1;TAP2;TAPBP;TAPSAR1;UQCC2;VPS52;WDR46;ZBTB9;ZBTB22	33561188	rs210164	6	33561687	A	G	0.249503	-0.042656	0.0192534	0.0267254	-0.297664	0.0387697	1.61905e-14	0.143303	0.0673208	0.033283	0.026123	0.295573	20
cg07873320	6	B3GALT4;BAK1;BRD2;C6orf1;C6orf106;COL11A2;CUTA;DAXX;GGNBP1;GRM4;HCG25;HLA-DMA;HLA-DMB;HLA-DOA;HLA-DOB;HLA-DPA1;HLA-DPB1;HLA-DPB2;HLA-DQA1;HLA-DQA2;HLA-DQB1;HLA-DQB2;HMGA1;HSD17B8;IP6K3;ITPR3;KIFC1;LEMD2;LINC00336;LINC01016;LOC100294145;MIR219A1;MIR1275;MIR5004;MIR6834;MIR6835;MIR6873;MIR7159;MLN;NUDT3;PACSIN1;PFDN6;PHF1;PSMB8;PSMB9;RGL2;RING1;RPS10;RPS10-NUDT3;RPS18;RXRB;SLC39A7;SPDEF;SYNGAP1;TAP1;TAP2;TAPBP;TAPSAR1;UQCC2;VPS52;WDR46;ZBTB9;ZBTB22	33561253	rs12206050	6	33564296	T	A	0.223658	0.0316023	0.015931	0.0472895	0.310614	0.0441498	1.98615e-12	0.101741	0.0532885	0.056229	0.0218252	0.123284	16
cg09673807	6	B3GALT4;BAK1;BRD2;C6orf1;C6orf106;COL11A2;CUTA;DAXX;GGNBP1;GRM4;HCG25;HLA-DMA;HLA-DMB;HLA-DOA;HLA-DOB;HLA-DPA1;HLA-DPB1;HLA-DPB2;HLA-DQA1;HLA-DQA2;HLA-DQB1;HLA-DQB2;HMGA1;HSD17B8;IP6K3;ITPR3;KIFC1;LEMD2;LINC00336;LINC01016;LOC100294145;MIR219A1;MIR1275;MIR5004;MIR6834;MIR6835;MIR6873;MIR7159;MLN;NUDT3;PACSIN1;PFDN6;PHF1;PSMB8;PSMB9;RGL2;RING1;RPS10;RPS10-NUDT3;RPS18;RXRB;SLC39A7;SPDEF;SYNGAP1;TAP1;TAP2;TAPBP;TAPSAR1;UQCC2;VPS52;WDR46;ZBTB9;ZBTB22	33575719	rs7768202	6	33598284	T	C	0.239563	-0.0459257	0.0188745	0.0149654	-0.211699	0.0386011	4.15178e-08	0.216939	0.0975384	0.0261392	0.0261392	0.746812	5
cg07713849	6	B3GALT4;BAK1;BRD2;C6orf1;C6orf106;COL11A2;CUTA;DAXX;GGNBP1;GRM4;HCG25;HLA-DMA;HLA-DMB;HLA-DOA;HLA-DOB;HLA-DPA1;HLA-DPB1;HLA-DPB2;HLA-DQA2;HLA-DQB1;HLA-DQB2;HMGA1;HSD17B8;IP6K3;ITPR3;KIFC1;LEMD2;LINC00336;LINC01016;LOC100294145;MIR219A1;MIR1275;MIR5004;MIR6834;MIR6835;MIR6873;MIR7159;MLN;NUDT3;PACSIN1;PFDN6;PHF1;PSMB8;PSMB9;RGL2;RING1;RPS10;RPS10-NUDT3;RPS18;RXRB;SLC39A7;SPDEF;SYNGAP1;TAP1;TAP2;TAPBP;TAPSAR1;UQCC2;VPS52;WDR46;ZBTB9;ZBTB22	33624841	rs114394181	6	33621000	A	T	0.0467197	0.138502	0.0461285	0.00267749	0.862052	0.0691267	1.0799e-35	0.160665	0.0550392	0.00351034	0.0217718	0.996172	20
cg18842187	6	B3GALT4;BAK1;BRD2;C6orf1;C6orf106;COL11A2;CUTA;DAXX;GGNBP1;GRM4;HCG25;HLA-DMA;HLA-DMB;HLA-DOA;HLA-DOB;HLA-DPA1;HLA-DPB1;HLA-DPB2;HLA-DQA2;HLA-DQB2;HMGA1;HSD17B8;IP6K3;ITPR3;KIFC1;LEMD2;LINC00336;LINC01016;LOC100294145;MIR219A1;MIR1275;MIR5004;MIR6834;MIR6835;MIR6873;MIR7159;MLN;NUDT3;PACSIN1;PFDN6;PHF1;PSMB8;PSMB9;RGL2;RING1;RPS10;RPS10-NUDT3;RPS18;RXRB;SLC39A7;SPDEF;SYNGAP1;TAP1;TAP2;TAPBP;TAPSAR1;UQCC2;VPS52;WDR46;ZBTB9;ZBTB22	33647826	rs79217630	6	33654386	A	G	0.0417495	0.109419	0.0495031	0.0270811	0.508336	0.0788716	1.15516e-10	0.215249	0.10295	0.0365452	0.0365452	0.416504	19
cg06471254	6	B3GALT4;BAK1;BRD2;C6orf1;C6orf106;COL11A2;CUTA;DAXX;GGNBP1;GRM4;HCG25;HLA-DMA;HLA-DMB;HLA-DOA;HLA-DOB;HLA-DPA1;HLA-DPB1;HLA-DPB2;HLA-DQA2;HLA-DQB2;HMGA1;HSD17B8;IP6K3;ITPR3;KIFC1;LEMD2;LINC00336;LINC01016;LOC100294145;MIR219A1;MIR1275;MIR5004;MIR6834;MIR6835;MIR6873;MIR7159;MLN;NUDT3;PACSIN1;PFDN6;PHF1;PSMB8;PSMB9;RGL2;RING1;RPS10;RPS10-NUDT3;RPS18;RXRB;SLC39A7;SPDEF;SYNGAP1;TAP1;TAP2;TAPBP;TAPSAR1;UQCC2;VPS52;WDR46;ZBTB9;ZBTB22	33690276	rs12528378	6	33653486	A	G	0.0984095	-0.040918	0.0281009	0.145362	0.597771	0.0532372	2.95637e-29	-0.068451	0.0474031	0.148734	0.0258001	0.629038	20
cg16337546	6	B3GALT4;BAK1;BRD2;C6orf1;C6orf106;COL11A2;CUTA;DAXX;GGNBP1;GRM4;HCG25;HLA-DMA;HLA-DMB;HLA-DOA;HLA-DOB;HLA-DPA1;HLA-DPB1;HLA-DPB2;HMGA1;HSD17B8;IP6K3;ITPR3;KIFC1;LEMD2;LINC00336;LINC01016;LOC100294145;MIR219A1;MIR1275;MIR5004;MIR6834;MIR6835;MIR6873;MIR7159;MLN;NUDT3;PACSIN1;PFDN6;PHF1;PSMB8;PSMB9;RGL2;RING1;RPS10;RPS10-NUDT3;RPS18;RXRB;SLC39A7;SNRPC;SPDEF;SYNGAP1;TAP1;TAP2;TAPBP;TAPSAR1;UQCC2;VPS52;WDR46;ZBTB9;ZBTB22	33757054	rs2013365	6	33763688	C	A	0.366799	-0.00427716	0.0150556	0.776341	0.604386	0.0324201	1.45758e-77	-0.00707687	0.0249135	0.776366	0.0375812	0.550798	20
cg27198497	6	ANKS1A;B3GALT4;BAK1;BRD2;C6orf1;C6orf106;COL11A2;CUTA;DAXX;GGNBP1;GRM4;HCG25;HLA-DMA;HLA-DMB;HLA-DOA;HLA-DPA1;HLA-DPB1;HLA-DPB2;HMGA1;HSD17B8;IP6K3;ITPR3;KIFC1;LEMD2;LINC00336;LINC01016;LOC100294145;MIR219A1;MIR1275;MIR5004;MIR6834;MIR6835;MIR6873;MIR7159;MLN;NUDT3;PACSIN1;PFDN6;PHF1;RGL2;RING1;RPS10;RPS10-NUDT3;RPS18;RXRB;SLC39A7;SNRPC;SPDEF;SYNGAP1;TAF11;TAPBP;UHRF1BP1;UQCC2;VPS52;WDR46;ZBTB9;ZBTB22	33870701	rs6905327	6	33873178	T	A	0.219682	0.00224331	0.0178352	0.899906	0.879621	0.0351543	3.5465e-138	0.00255031	0.0202763	0.899907	0.0315116	0.74193	20
cg10666916	6	ANKS1A;B3GALT4;BAK1;BRD2;C6orf1;C6orf106;COL11A2;CUTA;DAXX;GGNBP1;GRM4;HCG25;HLA-DMA;HLA-DMB;HLA-DOA;HLA-DPA1;HLA-DPB1;HLA-DPB2;HMGA1;HSD17B8;IP6K3;ITPR3;KIFC1;LEMD2;LINC00336;LINC01016;MIR219A1;MIR1275;MIR5004;MIR6834;MIR6835;MIR6873;MIR7159;MLN;NUDT3;PACSIN1;PFDN6;PHF1;RGL2;RING1;RPS10;RPS10-NUDT3;RPS18;RXRB;SLC39A7;SNRPC;SPDEF;SYNGAP1;TAF11;TAPBP;UHRF1BP1;UQCC2;VPS52;WDR46;ZBTB9;ZBTB22	33872206	rs6905327	6	33873178	T	A	0.219682	0.00224331	0.0178352	0.899906	1.24134	0.0293817	0	0.00180717	0.0143678	0.899907	0.0492368	0.852669	20
cg08421934	6	ANKS1A;B3GALT4;BAK1;BRD2;C6orf1;C6orf106;COL11A2;CUTA;DAXX;GGNBP1;GRM4;HCG25;HLA-DOA;HLA-DPA1;HLA-DPB1;HLA-DPB2;HMGA1;HSD17B8;IP6K3;ITPR3;KIFC1;LEMD2;LINC00336;LINC01016;MIR219A1;MIR1275;MIR5004;MIR6834;MIR6835;MIR6873;MIR7159;MLN;NUDT3;PACSIN1;PFDN6;PHF1;RGL2;RING1;RPS10;RPS10-NUDT3;RPS18;RXRB;SLC39A7;SNRPC;SPDEF;SYNGAP1;TAF11;TAPBP;UHRF1BP1;UQCC2;VPS52;WDR46;ZBTB9;ZBTB22	33942413	rs732674	6	33876292	C	T	0.219682	0.00111633	0.0178075	0.950014	-0.686081	0.0368005	1.43271e-77	-0.00162711	0.0259555	0.950015	0.00929685	0.796816	20
cg12279419	6	ANKS1A;B3GALT4;BAK1;BRD2;C6orf1;C6orf106;COL11A2;CUTA;DAXX;GGNBP1;GRM4;HCG25;HLA-DOA;HLA-DPA1;HLA-DPB1;HLA-DPB2;HMGA1;HSD17B8;IP6K3;ITPR3;KIFC1;LEMD2;LINC00336;LINC01016;MIR219A1;MIR1275;MIR5004;MIR6834;MIR6835;MIR6873;MIR7159;MLN;NUDT3;PACSIN1;PFDN6;PHF1;RGL2;RING1;RPS10;RPS10-NUDT3;RPS18;RXRB;SLC39A7;SNRPC;SPDEF;SYNGAP1;TAF11;TAPBP;UHRF1BP1;UQCC2;VPS52;WDR46;ZBTB9;ZBTB22	33943662	rs62399340	6	33943630	C	T	0.140159	0.0811954	0.0221492	0.000246529	-0.304074	0.0437968	3.84287e-12	-0.267025	0.0823717	0.00118814	0.00118814	0.959024	4
cg01956472	6	ANKS1A;B3GALT4;BAK1;C6orf1;C6orf106;COL11A2;CUTA;DAXX;GGNBP1;GRM4;HCG25;HLA-DOA;HLA-DPA1;HLA-DPB1;HLA-DPB2;HMGA1;HSD17B8;IP6K3;ITPR3;KIFC1;LEMD2;LINC00336;LINC01016;MIR219A1;MIR1275;MIR5004;MIR6834;MIR6835;MIR6873;MIR7159;MLN;NUDT3;PACSIN1;PFDN6;PHF1;RGL2;RING1;RPS10;RPS10-NUDT3;RPS18;RXRB;SLC39A7;SNRPC;SPDEF;SYNGAP1;TAF11;TAPBP;UHRF1BP1;UQCC2;VPS52;WDR46;ZBTB9;ZBTB22	33968002	rs6905327	6	33873178	T	A	0.219682	0.00224331	0.0178352	0.899906	-0.319886	0.0385815	1.12131e-16	-0.00701284	0.0557613	0.899918	0.0122138	0.348018	9
cg01242196	6	ANKS1A;B3GALT4;BAK1;C6orf1;C6orf106;COL11A2;CUTA;DAXX;GGNBP1;GRM4;HCG25;HLA-DPA1;HLA-DPB1;HLA-DPB2;HMGA1;HSD17B8;IP6K3;ITPR3;KIFC1;LEMD2;LINC00336;LINC01016;MIR219A1;MIR1275;MIR5004;MIR6834;MIR6835;MIR6873;MIR7159;MLN;NUDT3;PACSIN1;PFDN6;PHF1;RGL2;RING1;RPS10;RPS10-NUDT3;RPS18;RXRB;SLC39A7;SNRPC;SPDEF;SYNGAP1;TAF11;TAPBP;UHRF1BP1;UQCC2;VPS52;WDR46;ZBTB9;ZBTB22	33990181	rs6905327	6	33873178	T	A	0.219682	0.00224331	0.0178352	0.899906	-0.488056	0.0381884	2.11486e-37	-0.00459642	0.0365451	0.899911	0.0438581	0.430204	20
cg11084470	6	ANKS1A;ARMC12;C6orf1;C6orf106;CLPS;CLPSL1;CLPSL2;DEF6;FANCE;FKBP5;GRM4;HMGA1;LHFPL5;LOC285847;MAPK13;MAPK14;MIR5690;MIR6835;MIR7111;NUDT3;PACSIN1;PPARD;RPL10A;RPS10;RPS10-NUDT3;SCUBE3;SLC26A8;SNRPC;SPDEF;SRPK1;TAF11;TCP11;TEAD3;TULP1;UHRF1BP1;ZNF76	35108061	rs11964987	6	35084333	T	A	0.150099	0.05557	0.0305101	0.0685515	-0.476138	0.0454136	1.01796e-25	-0.11671	0.065038	0.0727354	0.0222166	0.114953	20
cg09447622	6	ANKS1A;ARMC12;C6orf1;C6orf106;CLPS;CLPSL1;CLPSL2;DEF6;FANCE;FKBP5;GRM4;HMGA1;LHFPL5;LOC285847;MAPK13;MAPK14;MIR5690;MIR6835;MIR7111;NUDT3;PACSIN1;PPARD;RPL10A;RPS10;RPS10-NUDT3;SCUBE3;SLC26A8;SNRPC;SPDEF;SRPK1;TAF11;TCP11;TEAD3;TULP1;UHRF1BP1;ZNF76	35108605	rs11964987	6	35084333	T	A	0.150099	0.05557	0.0305101	0.0685515	-0.366653	0.0457099	1.04626e-15	-0.15156	0.0853307	0.075708	0.0148323	0.112847	20
cg25299750	6	ANKS1A;ARMC12;C6orf1;C6orf106;CLPS;CLPSL1;CLPSL2;DEF6;FANCE;FKBP5;GRM4;HMGA1;LHFPL5;LOC285847;MAPK13;MAPK14;MIR5690;MIR6835;MIR7111;NUDT3;PACSIN1;PPARD;RPL10A;RPS10;RPS10-NUDT3;SCUBE3;SLC26A8;SNRPC;SPDEF;SRPK1;TAF11;TCP11;TEAD3;TULP1;UHRF1BP1;ZNF76	35109124	rs2005	6	35056443	A	G	0.104374	-0.0636258	0.0260568	0.0146138	0.46059	0.054689	3.70162e-17	-0.13814	0.0589025	0.0190154	0.0471782	0.0846078	20
cg14562060	6	ANKS1A;ARMC12;C6orf1;C6orf106;CLPS;CLPSL1;CLPSL2;DEF6;FANCE;FKBP5;GRM4;HMGA1;LHFPL5;LOC285847;MAPK13;MAPK14;MIR5690;MIR6835;MIR7111;NUDT3;PACSIN1;PPARD;RPL10A;RPS10;RPS10-NUDT3;SCUBE3;SLC26A8;SNRPC;SPDEF;SRPK1;TAF11;TCP11;TEAD3;TULP1;UHRF1BP1;ZNF76	35109298	rs11964987	6	35084333	T	A	0.150099	0.05557	0.0305101	0.0685515	-0.529621	0.0447395	2.48627e-32	-0.104924	0.0582853	0.071832	0.00536176	0.110639	20
cg00886780	6	ANKS1A;ARMC12;C6orf1;C6orf106;CLPS;CLPSL1;CLPSL2;DEF6;FANCE;FKBP5;HMGA1;LHFPL5;LOC285847;MAPK13;MAPK14;MIR5690;MIR6835;MIR7111;NUDT3;PACSIN1;PPARD;RPL10A;RPS10;RPS10-NUDT3;SCUBE3;SLC26A8;SNRPC;SPDEF;SRPK1;TAF11;TCP11;TEAD3;TULP1;UHRF1BP1;ZNF76	35149727	rs75149985	6	34515799	G	A	0.0139165	0.184578	0.0754133	0.014383	0.651845	0.117932	3.25186e-08	0.283162	0.126527	0.0252239	0.0252239	0.476383	14
cg00247631	6	ANKS1A;ARMC12;BRPF3;C6orf106;C6orf222;CLPS;CLPSL1;CLPSL2;DEF6;ETV7;FANCE;FKBP5;KCTD20;LHFPL5;LOC285847;MAPK13;MAPK14;MIR5690;MIR7111;PACSIN1;PNPLA1;PPARD;PXT1;RPL10A;SCUBE3;SLC26A8;SNRPC;SPDEF;SRPK1;STK38;TAF11;TCP11;TEAD3;TULP1;UHRF1BP1;ZNF76	35479350	rs4711420	6	35495811	G	T	0.225646	0.000283269	0.0183211	0.987664	0.796207	0.0388523	2.47679e-93	0.000355773	0.0230105	0.987664	0.0329697	0.30435	20
cg08915438	6	ANKS1A;ARMC12;BRPF3;C6orf222;CDKN1A;CLPS;CLPSL1;CLPSL2;DEF6;ETV7;FANCE;FKBP5;KCTD20;LHFPL5;LOC285847;MAPK13;MAPK14;MIR3925;MIR5690;MIR7111;PANDAR;PNPLA1;PPARD;PXT1;RAB44;RPL10A;SCUBE3;SLC26A8;SNRPC;SRPK1;SRSF3;STK38;TAF11;TCP11;TEAD3;TULP1;UHRF1BP1;ZNF76	35697759	rs2766535	6	35691782	A	G	0.479125	0.00114617	0.0149743	0.938987	-0.982782	0.0258434	0	-0.00116625	0.0152367	0.938988	0.0382881	0.975191	20
cg01705131	6	ANKS1A;ARMC12;BRPF3;C6orf222;CDKN1A;CLPS;CLPSL1;CLPSL2;CPNE5;DEF6;ETV7;FANCE;FKBP5;KCTD20;LHFPL5;LOC285847;MAPK13;MAPK14;MIR3925;MIR5690;MIR7111;PANDAR;PNPLA1;PPARD;PXT1;RAB44;RPL10A;SCUBE3;SLC26A8;SNRPC;SRPK1;SRSF3;STK38;TAF11;TCP11;TEAD3;TULP1;UHRF1BP1;ZNF76	35732480	rs9470090	6	35737527	T	C	0.355865	0.00921441	0.016082	0.566669	-0.724978	0.0310372	1.13297e-120	-0.0127099	0.0221894	0.566786	0.0455684	0.192274	20
cg11615268	6	ANKS1A;ARMC12;BRPF3;C6orf222;CDKN1A;CLPS;CLPSL1;CLPSL2;CPNE5;DEF6;ETV7;FANCE;FKBP5;KCTD20;LHFPL5;LOC285847;MAPK13;MAPK14;MIR3925;MIR5690;MIR7111;PANDAR;PNPLA1;PPARD;PXT1;RAB44;RPL10A;SCUBE3;SLC26A8;SRPK1;SRSF3;STK38;TAF11;TCP11;TEAD3;TULP1;UHRF1BP1;ZNF76	35748676	rs7753322	6	35748086	T	G	0.298211	0.0365599	0.0169765	0.0312747	0.218891	0.0341917	1.53482e-10	0.167023	0.0818275	0.0412346	0.0412346	0.108835	10
cg00095018	6	ARMC12;BRPF3;C6orf89;C6orf222;CDKN1A;CLPS;CLPSL1;CLPSL2;CPNE5;DEF6;ETV7;FANCE;FGD2;FKBP5;KCTD20;LHFPL5;LOC285847;MAPK13;MAPK14;MIR3925;MIR5690;MIR7111;MTCH1;PANDAR;PI16;PNPLA1;PPARD;PPIL1;PXT1;RAB44;RPL10A;SCUBE3;SLC26A8;SRPK1;SRSF3;STK38;TCP11;TEAD3;TULP1;ZNF76	36101338	rs2007683	6	36101562	T	C	0.363817	-0.0308697	0.0168186	0.066439	0.477055	0.0326596	2.53903e-48	-0.0647089	0.0355323	0.0685873	0.0266153	0.0574277	20
cg15106294	6	ARMC12;BRPF3;C6orf89;C6orf222;CCDC167;CDKN1A;CLPS;CLPSL1;CLPSL2;CMTR1;CPNE5;ETV7;FGD2;FKBP5;KCTD20;LHFPL5;LOC285847;MAPK13;MAPK14;MDGA1;MIR3925;MIR4462;MIR5690;MTCH1;PANDAR;PI16;PIM1;PNPLA1;PPIL1;PXT1;RAB44;RNF8;SLC26A8;SRPK1;SRSF3;STK38;TBC1D22B;TMEM217	36626044	rs9462209	6	36628042	G	T	0.432406	0.045878	0.0152701	0.00266076	0.234657	0.0326909	7.07144e-13	0.195511	0.0705444	0.00558059	0.00558059	0.499781	5
cg09645574	6	ABCC10;ATP6V0CP3;BYSL;C6orf132;C6orf226;CCND3;CNPY3;CRIP3;CUL7;CUL9;DLK2;DNPH1;GLTSCR1L;GNMT;GTPBP2;GUCA1A;GUCA1B;KLC4;KLHDC3;LOC100132354;LRRC73;MAD2L1BP;MEA1;MED20;MIR6780B;MRPL2;MRPS10;MRPS18A;PEX6;POLH;POLR1C;PPP2R5D;PRPH2;PTCRA;PTK7;RPL7L1;RRP36;RSPH9;SLC22A7;SRF;TAF8;TBCC;TJAP1;TRERF1;TTBK1;UBR2;VEGFA;XPO5;YIPF3;ZNF318	42879382	rs34498470	6	42879551	T	C	0.281312	0.0445713	0.0187595	0.0175047	0.62918	0.035909	9.8208e-69	0.0708403	0.0300887	0.0185534	0.0308453	0.907063	20
cg01702009	6	ABCC10;ATP6V0CP3;BYSL;C6orf132;C6orf226;CCND3;CNPY3;CRIP3;CUL7;CUL9;DLK2;DNPH1;GLTSCR1L;GNMT;GTPBP2;GUCA1A;GUCA1B;KLC4;KLHDC3;LOC100132354;LRRC73;MAD2L1BP;MEA1;MED20;MIR6780B;MRPL2;MRPS10;MRPS18A;PEX6;POLH;POLR1C;PPP2R5D;PRPH2;PTCRA;PTK7;RPL7L1;RRP36;RSPH9;SLC22A7;SRF;TAF8;TBCC;TJAP1;TRERF1;TTBK1;UBR2;VEGFA;XPO5;YIPF3;ZNF318	42883762	rs9462846	6	42861581	C	A	0.2833	0.0424614	0.0186822	0.0230366	0.218289	0.0376703	6.84321e-09	0.194519	0.0919324	0.0343539	0.0343539	0.701742	9
cg20681975	6	ABCC10;ATP6V0CP3;BYSL;C6orf132;C6orf226;CCND3;CNPY3;CRIP3;CUL7;CUL9;DLK2;DNPH1;GLTSCR1L;GNMT;GTPBP2;GUCA1A;GUCA1B;KLC4;KLHDC3;LOC100132354;LRRC73;MAD2L1BP;MEA1;MIR6780B;MRPL2;MRPS10;MRPS18A;PEX6;POLH;POLR1C;PPP2R5D;PRPH2;PTCRA;PTK7;RPL7L1;RRP36;RSPH9;SLC22A7;SRF;TAF8;TBCC;TJAP1;TRERF1;TTBK1;UBR2;VEGFA;XPO5;YIPF3;ZNF318	42897059	rs2234185	6	42897074	T	C	0.508946	-0.0322952	0.015209	0.0337181	0.285752	0.0314364	9.91693e-20	-0.113018	0.0546574	0.0386629	0.0321589	0.737985	16
cg07941301	6	ABCC10;ATP6V0CP3;C6orf132;C6orf226;CCND3;CNPY3;CRIP3;CUL7;CUL9;DLK2;DNPH1;GLTSCR1L;GNMT;GTPBP2;GUCA1A;GUCA1B;KLC4;KLHDC3;LOC100132354;LRRC73;MAD2L1BP;MEA1;MIR6780B;MRPL2;MRPS10;MRPS18A;PEX6;POLH;POLR1C;PPP2R5D;PRPH2;PTCRA;PTK7;RPL7L1;RRP36;RSPH9;SLC22A7;SRF;TAF8;TBCC;TJAP1;TRERF1;TTBK1;UBR2;VEGFA;XPO5;YIPF3;ZNF318	42928277	rs9471975	6	42919222	T	C	0.411531	-0.0317755	0.0149168	0.0331566	0.339689	0.0333333	2.18216e-24	-0.0935429	0.0448622	0.0370588	0.0370588	0.776771	20
cg23696834	6	ABCC10;ATP6V0CP3;C6orf132;C6orf226;CCND3;CNPY3;CRIP3;CUL7;CUL9;DLK2;DNPH1;GLTSCR1L;GNMT;GTPBP2;GUCA1A;GUCA1B;KLC4;KLHDC3;LOC100132354;LRRC73;MAD2L1BP;MEA1;MIR6780B;MRPL2;MRPS10;MRPS18A;PEX6;POLH;POLR1C;PPP2R5D;PRPH2;PTCRA;PTK7;RPL7L1;RRP36;RSPH9;SLC22A7;SRF;TAF8;TBCC;TJAP1;TRERF1;TTBK1;UBR2;VEGFA;XPO5;YIPF3;ZNF318	42928345	rs9471975	6	42919222	T	C	0.411531	-0.0317755	0.0149168	0.0331566	0.326165	0.0334863	2.0307e-22	-0.0974216	0.0468148	0.0374342	0.0374342	0.866077	20
cg01125463	6	ABCC10;ATP6V0CP3;C6orf132;C6orf226;CCND3;CNPY3;CRIP3;CUL7;CUL9;DLK2;DNPH1;GLTSCR1L;GNMT;GTPBP2;GUCA1A;GUCA1B;KLC4;KLHDC3;LOC100132354;LRRC73;MAD2L1BP;MEA1;MIR6780B;MRPL2;MRPS10;MRPS18A;PEX6;POLH;POLR1C;PPP2R5D;PRPH2;PTCRA;PTK7;RPL7L1;RRP36;RSPH9;SLC22A7;SRF;TAF8;TBCC;TJAP1;TRERF1;TTBK1;UBR2;VEGFA;XPO5;YIPF3;ZNF318	42946178	rs9462856	6	42926024	T	C	0.455268	-0.0303943	0.0150149	0.0429418	0.365345	0.03221	8.07072e-30	-0.0831934	0.0417472	0.0462845	0.0270948	0.651434	20
cg02359409	6	ABCC10;ATP6V0CP3;C6orf132;C6orf226;CCND3;CNPY3;CRIP3;CUL7;CUL9;DLK2;DNPH1;GLTSCR1L;GNMT;GTPBP2;GUCA1A;GUCA1B;KLC4;KLHDC3;LOC100132354;LRRC73;MAD2L1BP;MEA1;MIR6780B;MRPL2;MRPS10;MRPS18A;PEX6;POLH;POLR1C;PPP2R5D;PRPH2;PTCRA;PTK7;RPL7L1;RRP36;RSPH9;SLC22A7;SRF;TAF8;TBCC;TJAP1;TRERF1;TTBK1;UBR2;VEGFA;XPO5;YIPF3;ZNF318	42947317	rs4714638	6	42917017	A	G	0.455268	-0.0314158	0.0150185	0.0364558	-0.369615	0.0329572	3.44187e-29	0.084996	0.0413336	0.0397494	0.0397494	0.702385	20
cg04971779	6	AARS2;ABCC10;C6orf223;CAPN11;CDC5L;CRIP3;CUL9;DLK2;DNPH1;GTPBP2;HSP90AB1;LOC100132354;LRRC73;MAD2L1BP;MIR586;MIR4642;MIR4647;MIR6780B;MRPL14;MRPS18A;NFKBIE;POLH;POLR1C;RSPH9;SLC22A7;SLC29A1;SLC35B2;SPATS1;SUPT3H;TCTE1;TJAP1;TMEM63B;TMEM151B;TTBK1;VEGFA;XPO5;YIPF3;ZNF318	44190729	rs9472233	6	44183101	A	G	0.336978	0.0162425	0.015517	0.295212	0.703506	0.0323223	4.94686e-105	0.0230879	0.0220822	0.29577	0.0140017	0.342257	20
cg26241416	6	AARS2;ABCC10;C6orf223;CAPN11;CDC5L;CRIP3;DLK2;GTPBP2;HSP90AB1;LOC100132354;LRRC73;MAD2L1BP;MIR586;MIR4642;MIR4647;MIR6780B;MRPL14;MRPS18A;NFKBIE;POLH;POLR1C;RSPH9;SLC22A7;SLC29A1;SLC35B2;SPATS1;SUPT3H;TCTE1;TJAP1;TMEM63B;TMEM151B;TTBK1;VEGFA;XPO5;YIPF3;ZNF318	44215763	rs324128	6	44212311	T	C	0.317097	0.0384868	0.0158725	0.0153191	-0.928121	0.0279218	2.84603e-242	-0.0414674	0.0171472	0.0155923	0.0307067	0.569183	20
cg00668559	6	AARS2;ABCC10;C6orf223;CAPN11;CDC5L;CRIP3;DLK2;GTPBP2;HSP90AB1;LOC100132354;LRRC73;MAD2L1BP;MIR586;MIR4642;MIR4647;MIR6780B;MRPL14;MRPS18A;NFKBIE;POLH;POLR1C;RSPH9;SLC22A7;SLC29A1;SLC35B2;SPATS1;SUPT3H;TCTE1;TJAP1;TMEM63B;TMEM151B;TTBK1;VEGFA;XPO5;YIPF3;ZNF318	44230977	rs730775	6	44232074	G	A	0.435388	-0.0249809	0.0151916	0.100096	0.826224	0.0281236	1.0394e-189	-0.030235	0.0184156	0.100627	0.0228336	0.438101	20
cg15787744	6	AARS2;ABCC10;C6orf223;CAPN11;CDC5L;CRIP3;DLK2;GTPBP2;HSP90AB1;LOC100132354;LRRC73;MAD2L1BP;MIR586;MIR4642;MIR4647;MIR6780B;MRPL14;MRPS18A;NFKBIE;POLH;POLR1C;RSPH9;SLC22A7;SLC29A1;SLC35B2;SPATS1;SUPT3H;TCTE1;TJAP1;TMEM63B;TMEM151B;TTBK1;VEGFA;XPO5;YIPF3;ZNF318	44234175	rs730775	6	44232074	G	A	0.435388	-0.0249809	0.0151916	0.100096	0.549972	0.0309043	7.59747e-71	-0.0454221	0.0277402	0.101544	0.0110925	0.419849	20
cg15298323	6	ACAT2;AIRN;C6orf99;EZR;EZR-AS1;FNDC1;IGF2R;LOC729603;LOC100129518;LPA;LPAL2;MAS1;MIR3918;MRPL18;OSTCP1;PLG;PNLDC1;RSPH3;SLC22A1;SLC22A2;SLC22A3;SNORA20;SNORA29;SOD2;SYTL3;TAGAP;TCP1;WTAP	160182438	rs9355749	6	160195205	C	G	0.209742	0.0231286	0.0175451	0.187424	0.834567	0.0408141	6.25954e-93	0.0277133	0.0210666	0.18834	0.0175653	0.12842	20
cg06131755	6	ACAT2;AIRN;C6orf99;EZR;EZR-AS1;FNDC1;IGF2R;LOC729603;LOC100129518;LPA;LPAL2;MAS1;MIR3918;MRPL18;OSTCP1;PLG;PNLDC1;RSPH3;SLC22A1;SLC22A2;SLC22A3;SNORA20;SNORA29;SOD2;SYTL3;TAGAP;TCP1;WTAP	160182447	rs9355749	6	160195205	C	G	0.209742	0.0231286	0.0175451	0.187424	0.840406	0.0405868	3.03299e-95	0.0275207	0.0209192	0.188317	0.0094736	0.11479	20
cg25736982	6	ACAT2;AIRN;C6orf99;EZR;EZR-AS1;FNDC1;IGF2R;LOC729603;LOC100129518;LPA;LPAL2;MAS1;MIR3918;MRPL18;OSTCP1;PLG;PNLDC1;RSPH3;SLC22A1;SLC22A2;SLC22A3;SNORA20;SNORA29;SOD2;SYTL3;TAGAP;TCP1;WTAP	160182554	rs6925350	6	160159221	G	A	0.209742	0.0234571	0.0175449	0.181231	0.79471	0.0407433	9.90056e-85	0.0295166	0.0221289	0.182254	0.0306703	0.126582	20
cg13564702	6	ACAT2;AIRN;C6orf99;EZR;EZR-AS1;FNDC1;IGF2R;LOC729603;LOC100129518;LPA;LPAL2;MAS1;MRPL18;OSTCP1;PLG;PNLDC1;RSPH3;SLC22A1;SLC22A2;SLC22A3;SNORA20;SNORA29;SOD2;TAGAP;TCP1;WTAP	160220519	rs9457927	6	160910282	G	A	0.00994036	0.435779	0.0637999	8.46767e-12	-0.647953	0.116459	2.63988e-08	-0.672547	0.155907	1.60491e-05	1.60491e-05	0.354631	4
cg26958611	6	ACAT2;AIRN;C6orf99;EZR;EZR-AS1;FNDC1;IGF2R;LOC729603;LOC100129518;LPA;LPAL2;MAS1;MRPL18;OSTCP1;PLG;PNLDC1;RSPH3;SLC22A1;SLC22A2;SLC22A3;SNORA20;SNORA29;SOD2;TAGAP;TCP1;WTAP	160220978	rs11757681	6	160211728	T	G	0.486083	0.0276615	0.014973	0.0646855	0.298799	0.0329383	1.17402e-19	0.0925756	0.0511392	0.0702544	0.0326319	0.0777683	19
cg21457401	6	ACAT2;AIRN;C6orf99;EZR-AS1;FNDC1;IGF2R;LOC729603;LOC100129518;LPA;LPAL2;MAS1;MRPL18;OSTCP1;PLG;PNLDC1;RSPH3;SLC22A1;SLC22A2;SLC22A3;SNORA20;SNORA29;SOD2;TAGAP;TCP1;WTAP	160241519	rs11754770	6	160253173	C	T	0.132207	0.0189145	0.0201865	0.348765	0.540658	0.0444643	5.11451e-34	0.0349842	0.0374476	0.350191	0.043496	0.110853	20
cg20720208	6	ACAT2;AIRN;C6orf99;FNDC1;IGF2R;LOC729603;LOC100129518;LPA;LPAL2;MAS1;MRPL18;PLG;PNLDC1;RSPH3;SLC22A1;SLC22A2;SLC22A3;SNORA20;SNORA29;SOD2;TAGAP;TCP1;WTAP	160330464	rs7742551	6	160342652	G	C	0.33499	-0.0225051	0.0149427	0.132043	0.545849	0.033935	3.24394e-58	-0.0412295	0.0274949	0.133735	0.0443947	0.219834	20
cg14270073	6	ACAT2;AIRN;FNDC1;IGF2R;LOC729603;LOC100129518;LPA;LPAL2;MAS1;MRPL18;PLG;PNLDC1;RSPH3;SLC22A1;SLC22A2;SLC22A3;SNORA20;SNORA29;SOD2;TAGAP;TCP1;WTAP	160389126	rs73013366	6	161528011	C	T	0.00596421	0.540097	0.192535	0.00502871	-1.10176	0.192334	1.01404e-08	-0.490213	0.194581	0.0117579	0.0117579	0.876823	3
cg25313204	6	ACAT2;AGPAT4;AGPAT4-IT1;AIRN;IGF2R;LOC729603;LOC100129518;LPA;LPAL2;MAP3K4;MAS1;MRPL18;PARK2;PLG;PNLDC1;SLC22A1;SLC22A2;SLC22A3;SNORA20;SNORA29;SOD2;TCP1;WTAP	160768801	rs655185	6	160770543	G	A	0.483101	-0.0561225	0.0147822	0.000146678	-0.389266	0.032042	5.83487e-34	0.144175	0.0397858	0.000290319	0.00243421	0.15292	20
cg13280882	6	ACAT2;AGPAT4;AGPAT4-IT1;AIRN;IGF2R;LOC729603;LOC100129518;LPA;LPAL2;MAP3K4;MAS1;MRPL18;PARK2;PLG;PNLDC1;SLC22A1;SLC22A2;SLC22A3;SNORA20;SNORA29;SOD2;TCP1;WTAP	160771574	rs2504918	6	160774116	A	G	0.210736	-0.034659	0.0185718	0.0620111	0.325697	0.0382678	1.72463e-17	-0.106415	0.0583764	0.0683173	0.00273542	0.0748131	20
cg23898998	6	ACAT2;AGPAT4;AGPAT4-IT1;AIRN;IGF2R;LOC729603;LOC100129518;LPA;LPAL2;MAP3K4;MAS1;MRPL18;PARK2;PLG;PNLDC1;SLC22A1;SLC22A2;SLC22A3;SNORA20;SNORA29;SOD2;TCP1;WTAP	160782998	rs641990	6	160779134	G	A	0.498012	0.0565781	0.0148001	0.000131935	0.256456	0.0324368	2.65093e-15	0.220615	0.064102	0.000578226	0.000578226	0.442514	20
cg17028067	6	ACAT2;AGPAT4;AGPAT4-IT1;AIRN;IGF2R;LOC729603;LOC100129518;LPA;LPAL2;MAP3K4;MAS1;MRPL18;PARK2;PLG;PNLDC1;SLC22A1;SLC22A2;SLC22A3;SNORA20;SNORA29;SOD2;TCP1;WTAP	161086715	rs117340856	6	161178796	A	G	0.00596421	0.15811	0.240106	0.510216	-1.75202	0.143745	3.58372e-34	-0.0902444	0.137245	0.510833	3.42861e-05	0.281426	4
cg04319659	6	ACAT2;AGPAT4;AGPAT4-IT1;AIRN;IGF2R;LOC729603;LPA;LPAL2;MAP3K4;MAS1;MRPL18;PARK2;PLG;PNLDC1;SLC22A1;SLC22A2;SLC22A3;SNORA20;SNORA29;TCP1	161188337	rs11060	6	161173946	T	G	0.475149	0.0369359	0.0148907	0.013121	-0.199932	0.0330423	1.44134e-09	-0.184742	0.0804941	0.0217271	0.0447077	0.0620507	8
cg11674346	6	AGPAT4;AGPAT4-IT1;AIRN;IGF2R;LOC729603;LPA;LPAL2;MAP3K4;PARK2;PLG;SLC22A1;SLC22A2;SLC22A3	161347348	rs7750449	6	161332759	T	C	0.335984	-0.0349041	0.015953	0.0286745	-0.205878	0.03368	9.79138e-10	0.169538	0.0823017	0.0394028	0.0394028	0.830845	6
cg14342817	6	AGPAT4;AGPAT4-IT1;LPA;LPAL2;MAP3K4;PARK2;PLG;SLC22A1;SLC22A2;SLC22A3	161560695	rs139061868	6	161477624	G	A	0.0139165	0.165368	0.0565977	0.00347998	-1.90232	0.120201	2.05353e-56	-0.0869296	0.0302547	0.00406261	0.0333182	0.10523	20
cg26834192	6	AGPAT4;AGPAT4-IT1;LPA;LPAL2;MAP3K4;PARK2;PLG;SLC22A1;SLC22A2;SLC22A3	161561031	rs139061868	6	161477624	G	A	0.0139165	0.165368	0.0565977	0.00347998	-2.49834	0.117953	1.43451e-99	-0.0661912	0.0228687	0.00379877	0.0110372	0.0714881	20
cg11342941	6	AGPAT4;AGPAT4-IT1;LPA;LPAL2;MAP3K4;PARK2;PLG;SLC22A1;SLC22A2;SLC22A3	161561121	rs139061868	6	161477624	G	A	0.0139165	0.165368	0.0565977	0.00347998	-2.69445	0.114647	3.88332e-122	-0.0613736	0.021167	0.00373766	0.00192994	0.0654833	20
cg21351392	6	AGPAT4;AGPAT4-IT1;LPA;LPAL2;MAP3K4;PARK2;PLG;SLC22A2;SLC22A3	161607487	rs9365258	6	161608422	G	C	0.131213	-0.00409201	0.0199905	0.837808	0.978645	0.0450691	1.50212e-104	-0.0041813	0.0204276	0.837815	0.0355278	0.571754	20
cg24004478	7	ADAP1;C7orf50;COX19;CYP2W1;ELFN1;FAM20C;FLJ44511;GET4;GPER1;GPR146;HEATR2;INTS1;LOC442497;LOC100507642;LOC101926963;LOC101927021;MAD1L1;MAFK;MICALL2;MIR339;PDGFA;PRKAR1B;PSMG3;PSMG3-AS1;SUN1;TFAMP1;TMEM184A;UNCX;WI2-2373I1.2;ZFAND2A	855632	rs11767322	7	867405	G	A	0.33499	-0.0315989	0.0152475	0.0382283	0.218063	0.0335575	8.12877e-11	-0.144907	0.0733922	0.0483339	0.0483339	0.113787	9
cg24473500	7	ADAP1;C7orf50;COX19;CYP2W1;ELFN1;FAM20C;FLJ44511;GET4;GPER1;GPR146;HEATR2;INTS1;LOC442497;LOC100507642;LOC101926963;LOC101927021;MAD1L1;MAFK;MICALL2;MIR339;PDGFA;PRKAR1B;PSMG3;PSMG3-AS1;SUN1;TFAMP1;TMEM184A;UNCX;WI2-2373I1.2;ZFAND2A	871436	rs4413675	7	835556	T	C	0.181909	-0.0449318	0.0173529	0.00961723	0.268813	0.0409758	5.37044e-11	-0.167149	0.0694	0.0160189	0.0160189	0.0969638	12
cg24796726	7	ADAP1;C7orf50;COX19;CYP2W1;ELFN1;FAM20C;FLJ44511;GET4;GPER1;GPR146;HEATR2;INTS1;LOC442497;LOC100507642;LOC101926963;LOC101927021;MAD1L1;MAFK;MICALL2;MIR339;MIR4655;PDGFA;PRKAR1B;PSMG3;PSMG3-AS1;SUN1;TFAMP1;TMEM184A;UNCX;WI2-2373I1.2;ZFAND2A	884288	rs76550570	7	882543	A	G	0.144135	-0.0462157	0.022199	0.0373532	-0.490469	0.0480548	1.85537e-24	0.0942276	0.0461927	0.0413625	0.0216011	0.69756	20
cg25203085	7	ADAP1;C7orf50;COX19;CYP2W1;ELFN1;FAM20C;FLJ44511;GET4;GPER1;GPR146;HEATR2;INTS1;LOC442497;LOC100507642;LOC101926963;LOC101927021;MAD1L1;MAFK;MICALL2;MIR339;MIR4655;PDGFA;PRKAR1B;PSMG3;PSMG3-AS1;SUN1;TFAMP1;TMEM184A;UNCX;WI2-2373I1.2;ZFAND2A	887678	rs12669325	7	889358	C	T	0.132207	-0.034995	0.0246285	0.155341	-0.980982	0.045475	3.30046e-103	0.0356734	0.0251604	0.156237	0.0217167	0.201676	20
cg15836225	7	ADAP1;C7orf50;COX19;CYP2W1;ELFN1;FAM20C;FLJ44511;GET4;GPER1;GPR146;HEATR2;INTS1;LOC442497;LOC100507642;LOC101926963;LOC101927021;MAD1L1;MAFK;MICALL2;MIR339;MIR4655;PDGFA;PRKAR1B;PSMG3;PSMG3-AS1;SUN1;TFAMP1;TMEM184A;UNCX;WI2-2373I1.2;ZFAND2A	904790	rs4484581	7	893407	A	G	0.411531	0.0433582	0.014842	0.00348554	-0.269688	0.0320402	3.85636e-17	-0.160772	0.0582543	0.00578322	0.00578322	0.414322	20
cg01438685	7	ADAP1;C7orf50;COX19;CYP2W1;ELFN1;FAM20C;FLJ44511;GET4;GPER1;GPR146;HEATR2;INTS1;LOC442497;LOC100507642;LOC101926963;LOC101927021;MAD1L1;MAFK;MICALL2;MIR339;MIR4655;PDGFA;PRKAR1B;PSMG3;PSMG3-AS1;SUN1;TFAMP1;TMEM184A;UNCX;WI2-2373I1.2;ZFAND2A	907934	rs10276096	7	884743	T	C	0.424453	0.0395423	0.014823	0.0076388	-0.184366	0.0316882	5.95124e-09	-0.214477	0.0884481	0.0153129	0.0153129	0.225257	16
cg00020340	7	ADAP1;C7orf50;COX19;CYP2W1;ELFN1;FAM20C;FLJ44511;GET4;GPER1;GPR146;HEATR2;INTS1;LOC442497;LOC100507642;LOC101926963;LOC101927021;MAD1L1;MAFK;MICALL2;MIR339;MIR4655;PDGFA;PRKAR1B;PSMG3;PSMG3-AS1;SUN1;TFAMP1;TMEM184A;UNCX;WI2-2373I1.2;ZFAND2A	910388	rs76105981	7	900905	G	C	0.148111	-0.0374749	0.0215353	0.0818307	0.513147	0.0461833	1.10806e-28	-0.0730296	0.0424787	0.0855771	0.00610347	0.122238	20
cg15782153	7	ADAP1;C7orf50;COX19;CYP2W1;ELFN1;FAM20C;FLJ44511;GET4;GPER1;GPR146;HEATR2;INTS1;LOC442497;LOC100507642;LOC101926963;LOC101927021;MAD1L1;MAFK;MICALL2;MIR339;MIR4655;PDGFA;PRKAR1B;PSMG3;PSMG3-AS1;SUN1;TFAMP1;TMEM184A;UNCX;WI2-2373I1.2;ZFAND2A	917662	rs6960062	7	884665	G	A	0.335984	-0.036494	0.0151336	0.015889	0.940941	0.0291201	4.68088e-229	-0.0387846	0.0161282	0.0161827	0.0168611	0.129552	20
cg00475322	7	ADAP1;C7orf50;COX19;CYP2W1;ELFN1;FAM20C;FLJ44511;GET4;GPER1;GPR146;HEATR2;INTS1;LOC442497;LOC100507642;LOC101926963;LOC101927021;MAD1L1;MAFK;MICALL2;MIR339;MIR4655;PDGFA;PRKAR1B;PSMG3;PSMG3-AS1;SUN1;TFAMP1;TMEM184A;UNCX;WI2-2373I1.2;ZFAND2A	917719	rs6960062	7	884665	G	A	0.335984	-0.036494	0.0151336	0.015889	0.969807	0.0284685	2.35511e-254	-0.0376302	0.0156438	0.0161532	0.0344444	0.113214	20
cg07138768	7	ADAP1;C7orf50;COX19;CYP2W1;ELFN1;FAM20C;FLJ44511;GET4;GPER1;GPR146;HEATR2;INTS1;LOC442497;LOC100507642;LOC101926963;LOC101927021;MAD1L1;MAFK;MICALL2;MIR339;MIR4655;PDGFA;PRKAR1B;PSMG3;PSMG3-AS1;SUN1;TFAMP1;TMEM184A;UNCX;WI2-2373I1.2;ZFAND2A	917805	rs7800310	7	902587	A	G	0.419483	0.044005	0.0148483	0.00304025	-0.853191	0.0286276	3.56233e-195	-0.051577	0.0174891	0.00318707	0.0447735	0.343708	20
cg24046689	7	ADAP1;C7orf50;COX19;CYP2W1;ELFN1;FAM20C;FLJ44511;GET4;GPER1;GPR146;HEATR2;INTS1;LOC442497;LOC100507642;LOC101926963;LOC101927021;MAD1L1;MAFK;MICALL2;MIR339;MIR4655;PDGFA;PRKAR1B;PSMG3;PSMG3-AS1;SUN1;TFAMP1;TMEM184A;UNCX;WI2-2373I1.2;ZFAND2A	922235	rs4719730	7	929123	T	C	0.183897	-0.0287478	0.0195229	0.140881	0.279875	0.0427289	5.75289e-11	-0.102717	0.0714968	0.150815	0.0343123	0.246064	6
cg10987503	7	ADAP1;C7orf50;COX19;CYP2W1;ELFN1;FAM20C;FLJ44511;GET4;GPER1;GPR146;HEATR2;INTS1;LOC442497;LOC100507642;LOC101926963;LOC101927021;MAD1L1;MAFK;MICALL2;MIR339;MIR4655;PDGFA;PRKAR1B;PSMG3;PSMG3-AS1;SUN1;TFAMP1;TMEM184A;UNCX;WI2-2373I1.2;ZFAND2A	922825	rs4311576	7	1010285	C	G	0.413519	0.0247464	0.0149968	0.09892	-0.196463	0.0328644	2.25902e-09	-0.12596	0.0791886	0.111694	0.0286668	0.635367	20
cg22902288	7	ADAP1;C7orf50;COX19;CYP2W1;ELFN1;FAM20C;FLJ44511;GET4;GPER1;GPR146;HEATR2;INTS1;LOC442497;LOC100507642;LOC101926963;LOC101927021;MAD1L1;MAFK;MICALL2;MIR339;MIR4655;PDGFA;PRKAR1B;PSMG3;PSMG3-AS1;SUN1;TFAMP1;TMEM184A;UNCX;WI2-2373I1.2;ZFAND2A	925032	rs77660844	7	925866	T	C	0.147117	-0.0472047	0.021961	0.0315965	-1.51923	0.0365105	0	0.0310715	0.0144746	0.0318238	0.0108058	0.357916	20
cg17236668	7	ADAP1;C7orf50;COX19;CYP2W1;ELFN1;FAM20C;FLJ44511;GET4;GPER1;GPR146;HEATR2;INTS1;LOC442497;LOC100507642;LOC101926963;LOC101927021;MAD1L1;MAFK;MICALL2;MIR339;MIR4655;PDGFA;PRKAR1B;PSMG3;PSMG3-AS1;SUN1;TFAMP1;TMEM184A;UNCX;WI2-2373I1.2;ZFAND2A	933891	rs10267796	7	926077	G	A	0.429423	-0.034221	0.0156419	0.0286858	0.177739	0.0318425	2.3802e-08	-0.192535	0.0945233	0.0416593	0.0268511	0.239645	9
cg09723211	7	ADAP1;C7orf50;COX19;CYP2W1;ELFN1;FAM20C;FLJ44511;GET4;GPER1;GPR146;HEATR2;INTS1;LOC442497;LOC100507642;LOC101926963;LOC101927021;MAD1L1;MAFK;MICALL2;MIR339;MIR4655;PDGFA;PRKAR1B;PSMG3;PSMG3-AS1;SUN1;TFAMP1;TMEM184A;UNCX;WI2-2373I1.2;ZFAND2A	936386	rs10226357	7	925949	A	G	0.418489	-0.0239833	0.0159568	0.132835	0.304163	0.0322506	4.05322e-21	-0.0788502	0.0531234	0.137734	0.0272729	0.0706608	20
cg03063277	7	ADAP1;C7orf50;COX19;CYP2W1;ELFN1;FAM20C;FLJ44511;GET4;GPER1;GPR146;HEATR2;INTS1;LOC442497;LOC100507642;LOC101926963;LOC101927021;MAD1L1;MAFK;MICALL2;MIR339;MIR4655;PDGFA;PRKAR1B;PSMG3;PSMG3-AS1;SUN1;TFAMP1;TMEM184A;UNCX;WI2-2373I1.2;ZFAND2A	937827	rs12699699	7	850837	A	G	0.406561	0.0487519	0.0149174	0.00108263	-0.283007	0.0342907	1.54232e-16	-0.172264	0.0566925	0.00237707	0.00679695	0.82326	20
cg05528492	7	ADAP1;C7orf50;COX19;CYP2W1;ELFN1;FAM20C;FLJ44511;GET4;GPER1;GPR146;HEATR2;INTS1;LOC442497;LOC100507642;LOC101926963;LOC101927021;MAD1L1;MAFK;MICALL2;MIR339;MIR4655;PDGFA;PRKAR1B;PSMG3;PSMG3-AS1;SUN1;TFAMP1;TMEM184A;UNCX;WI2-2373I1.2;ZFAND2A	946657	rs4722409	7	947236	C	T	0.436382	-0.0386191	0.0156407	0.0135438	0.214413	0.0337118	2.01522e-10	-0.180115	0.0782508	0.021348	0.0050271	0.176898	14
cg18664596	7	ADAP1;C7orf50;COX19;CYP2W1;ELFN1;FAM20C;FLJ44511;GET4;GPER1;GPR146;HEATR2;INTS1;LOC442497;LOC100507642;LOC101926963;LOC101927021;MAD1L1;MAFK;MICALL2;MIR339;MIR4655;PDGFA;PRKAR1B;PSMG3;PSMG3-AS1;SUN1;TFAMP1;TMEM184A;UNCX;WI2-2373I1.2;ZFAND2A	947151	rs4722409	7	947236	C	T	0.436382	-0.0386191	0.0156407	0.0135438	1.15315	0.0224599	0	-0.0334901	0.0135791	0.013652	0.0118039	0.0950245	20
cg14141741	7	ADAP1;C7orf50;COX19;CYP2W1;ELFN1;FAM20C;FLJ44511;GET4;GPER1;GPR146;HEATR2;INTS1;LOC442497;LOC100507642;LOC101926963;LOC101927021;MAD1L1;MAFK;MICALL2;MIR339;MIR4655;PDGFA;PRKAR1B;PSMG3;PSMG3-AS1;SUN1;TFAMP1;TMEM184A;UNCX;WI2-2373I1.2;ZFAND2A	947428	rs4722409	7	947236	C	T	0.436382	-0.0386191	0.0156407	0.0135438	0.444434	0.0319599	5.82471e-44	-0.086895	0.0357429	0.0150524	0.00431548	0.159717	13
cg11685960	7	ADAP1;C7orf50;COX19;CYP2W1;ELFN1;FAM20C;FLJ44511;GET4;GPER1;GPR146;HEATR2;INTS1;LOC442497;LOC100507642;LOC101926963;LOC101927021;MAD1L1;MAFK;MICALL2;MIR339;MIR4655;PDGFA;PRKAR1B;PSMG3;PSMG3-AS1;SUN1;TFAMP1;TMEM184A;UNCX;WI2-2373I1.2;ZFAND2A	947479	rs4722409	7	947236	C	T	0.436382	-0.0386191	0.0156407	0.0135438	0.418344	0.032623	1.20948e-37	-0.0923142	0.0380739	0.015325	0.00671584	0.758457	5
cg05085844	7	ADAP1;C7orf50;COX19;CYP2W1;ELFN1;FAM20C;FLJ44511;GET4;GPER1;GPR146;HEATR2;INTS1;LOC442497;LOC100507642;LOC101926963;LOC101927021;MAD1L1;MAFK;MICALL2;MIR339;MIR4655;PDGFA;PRKAR1B;PSMG3;PSMG3-AS1;SUN1;TFAMP1;TMEM184A;UNCX;WI2-2373I1.2;ZFAND2A	951544	rs4722409	7	947236	C	T	0.436382	-0.0386191	0.0156407	0.0135438	0.378565	0.0329246	1.35084e-30	-0.102014	0.0422577	0.0157739	0.004177	0.0626262	19
cg03810769	7	ADAP1;C7orf50;COX19;CYP2W1;ELFN1;FAM20C;FLJ44511;GET4;GPER1;GPR146;HEATR2;INTS1;LOC442497;LOC100507642;LOC101926963;LOC101927021;MAD1L1;MAFK;MICALL2;MIR339;MIR4655;PDGFA;PRKAR1B;PSMG3;PSMG3-AS1;SUN1;TFAMP1;TMEM184A;UNCX;WI2-2373I1.2;ZFAND2A	951881	rs7777565	7	1003011	A	C	0.287276	-0.0423101	0.0163446	0.00963589	-0.424756	0.036234	9.76437e-32	0.0996104	0.039407	0.0114802	0.0179358	0.343668	20
cg02006134	7	ADAP1;C7orf50;COX19;CYP2W1;ELFN1;FAM20C;FLJ44511;GET4;GPER1;GPR146;HEATR2;INTS1;LOC442497;LOC100507642;LOC101926963;LOC101927021;MAD1L1;MAFK;MICALL2;MIR339;MIR4655;PDGFA;PRKAR1B;PSMG3;PSMG3-AS1;SUN1;TFAMP1;TMEM184A;UNCX;WI2-2373I1.2;ZFAND2A	963333	rs4722409	7	947236	C	T	0.436382	-0.0386191	0.0156407	0.0135438	0.334122	0.0331735	7.35076e-24	-0.115584	0.0481975	0.016479	0.00982422	0.760695	20
cg01617071	7	ADAP1;C7orf50;COX19;CYP2W1;ELFN1;FAM20C;FLJ44511;GET4;GPER1;GPR146;HEATR2;INTS1;LOC442497;LOC100507642;LOC101926963;LOC101927021;MAD1L1;MAFK;MICALL2;MIR339;MIR4655;PDGFA;PRKAR1B;PSMG3;PSMG3-AS1;SUN1;TFAMP1;TMEM184A;UNCX;WI2-2373I1.2;ZFAND2A	964629	rs4722409	7	947236	C	T	0.436382	-0.0386191	0.0156407	0.0135438	0.339412	0.0332489	1.82197e-24	-0.113782	0.0474106	0.016398	0.00783417	0.288602	20
cg06902609	7	ADAP1;C7orf50;COX19;CYP2W1;ELFN1;FAM20C;FLJ44511;GET4;GPER1;GPR146;HEATR2;INTS1;LOC442497;LOC100507642;LOC101926963;LOC101927021;MAD1L1;MAFK;MICALL2;MIR339;MIR4655;PDGFA;PRKAR1B;PSMG3;PSMG3-AS1;SUN1;TFAMP1;TMEM184A;UNCX;WI2-2373I1.2;ZFAND2A	985719	rs884977	7	1066410	C	T	0.126243	0.0373705	0.0219058	0.0880148	0.550384	0.0460634	6.61818e-33	0.067899	0.0402046	0.0912507	0.0495288	0.189074	20
cg10254082	7	ADAP1;C7orf50;COX19;CYP2W1;ELFN1;FAM20C;FLJ44511;GET4;GPER1;GPR146;HEATR2;INTS1;LOC442497;LOC100507642;LOC101926963;LOC101927021;MAD1L1;MAFK;MICALL2;MIR339;MIR4655;PDGFA;PRKAR1B;PSMG3;PSMG3-AS1;SUN1;TFAMP1;TMEM184A;UNCX;WI2-2373I1.2;ZFAND2A	997346	rs13228763	7	1004248	C	G	0.186879	0.0283083	0.020161	0.160285	0.619448	0.0382486	5.4422e-59	0.0456992	0.0326688	0.161854	0.0211779	0.221924	20
cg09363068	7	ADAP1;C7orf50;COX19;CYP2W1;ELFN1;FAM20C;FLJ44511;GET4;GPER1;GPR146;HEATR2;INTS1;LOC442497;LOC100507642;LOC101926963;LOC101927021;MAD1L1;MAFK;MICALL2;MIR339;MIR4655;PDGFA;PRKAR1B;PSMG3;PSMG3-AS1;SUN1;TFAMP1;TMEM184A;UNCX;WI2-2373I1.2;ZFAND2A	1004748	rs13228763	7	1004248	C	G	0.186879	0.0283083	0.020161	0.160285	0.98325	0.0347655	5.69773e-176	0.0287905	0.0205297	0.1608	0.0274104	0.144826	20
cg21511321	7	ADAP1;C7orf50;COX19;CYP2W1;ELFN1;FAM20C;FLJ44511;GET4;GPER1;GPR146;HEATR2;INTS1;LOC442497;LOC100507642;LOC101926963;LOC101927021;MAD1L1;MAFK;MICALL2;MIR339;MIR4655;PDGFA;PRKAR1B;PSMG3;PSMG3-AS1;SUN1;TFAMP1;TMEM184A;UNCX;WI2-2373I1.2;ZFAND2A	1004997	rs80133931	7	1027286	T	C	0.0705765	0.0772826	0.0295472	0.00890802	-0.350513	0.0598631	4.76315e-09	-0.220484	0.0923252	0.0169346	0.0169346	0.542968	15
cg03392753	7	ADAP1;C7orf50;COX19;CYP2W1;ELFN1;FAM20C;FLJ44511;GET4;GPER1;GPR146;HEATR2;INTS1;LOC442497;LOC100507642;LOC101926963;LOC101927021;MAD1L1;MAFK;MICALL2;MIR339;MIR4655;PDGFA;PRKAR1B;PSMG3;PSMG3-AS1;SUN1;TFAMP1;TMEM184A;UNCX;WI2-2373I1.2;ZFAND2A	1005576	rs11974179	7	1005423	T	C	0.0626243	0.0149733	0.0355452	0.673575	-1.23396	0.0675341	1.39159e-74	-0.0121343	0.0288134	0.673657	0.0423526	0.698685	20
cg06783955	7	ADAP1;C7orf50;COX19;CYP2W1;ELFN1;FAM20C;FLJ44511;GET4;GPER1;GPR146;HEATR2;INTS1;LOC442497;LOC100507642;LOC101926963;LOC101927021;MAD1L1;MAFK;MICALL2;MIR339;MIR4655;PDGFA;PRKAR1B;PSMG3;PSMG3-AS1;SUN1;TFAMP1;TMEM184A;UNCX;WI2-2373I1.2;ZFAND2A	1022213	rs10233430	7	1051664	C	T	0.418489	-0.0368119	0.0149511	0.0138106	0.204408	0.0326951	4.05384e-10	-0.18009	0.0786112	0.0219692	0.0315804	0.392894	14
cg21077578	7	ADAP1;C7orf50;COX19;CYP2W1;ELFN1;FAM20C;FLJ44511;GET4;GPER1;GPR146;HEATR2;INTS1;LOC442497;LOC100507642;LOC101926963;LOC101927021;MAD1L1;MAFK;MICALL2;MIR339;MIR4655;PDGFA;PRKAR1B;PSMG3;PSMG3-AS1;SUN1;TFAMP1;TMEM184A;UNCX;WI2-2373I1.2;ZFAND2A	1022970	rs879745	7	1025642	A	G	0.500994	0.0175923	0.0149161	0.238232	-0.684483	0.0296993	1.57266e-117	-0.0257016	0.0218203	0.238846	0.0474747	0.322323	20
cg01842807	7	ADAP1;C7orf50;COX19;CYP2W1;ELFN1;FAM20C;FLJ44511;GET4;GPER1;GPR146;HEATR2;INTS1;LOC442497;LOC100507642;LOC101926963;LOC101927021;MAD1L1;MAFK;MICALL2;MIR339;MIR4655;PDGFA;PRKAR1B;PSMG3;PSMG3-AS1;SUN1;TFAMP1;TMEM184A;UNCX;WI2-2373I1.2;ZFAND2A	1027033	rs871172	7	1009644	G	T	0.299205	0.0129196	0.0168983	0.444539	-0.351033	0.0344686	2.33433e-24	-0.0368045	0.0482742	0.445818	0.0248114	0.122324	20
cg08591472	7	ADAP1;C7orf50;COX19;CYP2W1;ELFN1;FAM20C;FLJ44511;GET4;GPER1;GPR146;HEATR2;INTS1;LOC442497;LOC100507642;LOC101926963;LOC101927021;MAD1L1;MAFK;MICALL2;MIR339;MIR4655;PDGFA;PRKAR1B;PSMG3;PSMG3-AS1;SUN1;TFAMP1;TMEM184A;UNCX;WI2-2373I1.2;ZFAND2A	1030197	rs10233430	7	1051664	C	T	0.418489	-0.0368119	0.0149511	0.0138106	-0.412753	0.0322483	1.656e-37	0.0891863	0.036887	0.0156136	0.0335817	0.0754173	20
cg12339133	7	ADAP1;C7orf50;COX19;CYP2W1;ELFN1;FAM20C;FLJ44511;GET4;GPER1;GPR146;HEATR2;INTS1;LOC442497;LOC100507642;LOC101926963;LOC101927021;MAD1L1;MAFK;MICALL2;MIR339;MIR4655;PDGFA;PRKAR1B;PSMG3;PSMG3-AS1;SUN1;TFAMP1;TMEM184A;UNCX;WI2-2373I1.2;ZFAND2A	1031174	rs3735687	7	1066297	G	A	0.404573	-0.0366044	0.0150909	0.0152833	-0.415526	0.0321403	3.10776e-38	0.0880917	0.0369512	0.0171256	0.046078	0.124188	20
cg03669367	7	ADAP1;C7orf50;COX19;CYP2W1;ELFN1;FAM20C;FLJ44511;GET4;GPER1;GPR146;HEATR2;INTS1;LOC442497;LOC100507642;LOC101926963;LOC101927021;MAD1L1;MAFK;MICALL2;MIR339;MIR4655;PDGFA;PRKAR1B;PSMG3;PSMG3-AS1;SUN1;TFAMP1;TMEM184A;UNCX;WI2-2373I1.2;ZFAND2A	1031588	rs10233430	7	1051664	C	T	0.418489	-0.0368119	0.0149511	0.0138106	-0.328319	0.0312242	7.37678e-26	0.112122	0.0467701	0.0165161	0.0149815	0.0678815	20
cg14241879	7	ADAP1;C7orf50;COX19;CYP2W1;ELFN1;FAM20C;FLJ44511;GET4;GPER1;GPR146;HEATR2;INTS1;LOC442497;LOC100507642;LOC101926963;LOC101927021;MAD1L1;MAFK;MICALL2;MIR339;MIR4655;PDGFA;PRKAR1B;PSMG3;PSMG3-AS1;SUN1;TFAMP1;TMEM184A;UNCX;WI2-2373I1.2;ZFAND2A	1048922	rs113145978	7	1000578	C	G	0.0715706	0.0758719	0.0294148	0.00989783	-0.448948	0.058823	2.30813e-14	-0.168999	0.06916	0.0145416	0.0145416	0.406915	20
cg03916490	7	ADAP1;C7orf50;COX19;CYP2W1;ELFN1;FAM20C;FLJ44511;GET4;GPER1;GPR146;HEATR2;INTS1;LOC442497;LOC100507642;LOC101926963;LOC101927021;MAD1L1;MAFK;MICALL2;MIR339;MIR4655;PDGFA;PRKAR1B;PSMG3;PSMG3-AS1;SUN1;TFAMP1;TMEM184A;UNCX;WI2-2373I1.2;ZFAND2A	1080558	rs79422648	7	1080241	C	T	0.12326	0.0347339	0.022205	0.117762	-1.78132	0.0256894	0	-0.019499	0.0124686	0.117855	0.00483179	0.241501	20
cg12581298	7	ADAP1;C7orf50;COX19;CYP2W1;ELFN1;FAM20C;FLJ44511;GET4;GPER1;GPR146;HEATR2;INTS1;LOC442497;LOC100507642;LOC101926963;LOC101927021;MAD1L1;MAFK;MICALL2;MIR339;MIR4655;PDGFA;PRKAR1B;PSMG3;PSMG3-AS1;SUN1;TFAMP1;TMEM184A;UNCX;WI2-2373I1.2;ZFAND2A	1080836	rs112425403	7	1071531	G	A	0.128231	0.0248319	0.0213546	0.244896	-1.53511	0.0326453	0	-0.016176	0.013915	0.24504	0.0141764	0.821066	20
cg22785556	7	ADAP1;C7orf50;COX19;CYP2W1;ELFN1;FAM20C;FLJ44511;GET4;GPER1;GPR146;HEATR2;INTS1;LOC442497;LOC100507642;LOC101926963;LOC101927021;MAD1L1;MAFK;MICALL2;MIR339;MIR4655;PDGFA;PRKAR1B;PSMG3;PSMG3-AS1;SUN1;TFAMP1;TMEM184A;UNCX;WI2-2373I1.2;ZFAND2A	1081061	rs79422648	7	1080241	C	T	0.12326	0.0347339	0.022205	0.117762	-1.79158	0.0249819	0	-0.0193873	0.012397	0.117849	0.0140589	0.166063	20
cg24642844	7	ADAP1;C7orf50;COX19;CYP2W1;ELFN1;FAM20C;FLJ44511;GET4;GPER1;GPR146;HEATR2;INTS1;LOC442497;LOC100507642;LOC101926963;LOC101927021;MAD1L1;MAFK;MICALL2;MIR339;MIR4655;PDGFA;PRKAR1B;PSMG3;PSMG3-AS1;SUN1;TFAMP1;TMEM184A;UNCX;WI2-2373I1.2;ZFAND2A	1081250	rs79422648	7	1080241	C	T	0.12326	0.0347339	0.022205	0.117762	-1.61801	0.031591	0	-0.021467	0.01373	0.117933	0.0358922	0.272967	20
cg08132940	7	ADAP1;C7orf50;COX19;CYP2W1;ELFN1;FAM20C;FLJ44511;GET4;GPER1;GPR146;HEATR2;INTS1;LOC442497;LOC100507642;LOC101926963;LOC101927021;MAD1L1;MAFK;MICALL2;MIR339;MIR4655;PDGFA;PRKAR1B;PSMG3;PSMG3-AS1;SUN1;TFAMP1;TMEM184A;UNCX;WI2-2373I1.2;ZFAND2A	1081526	rs79422648	7	1080241	C	T	0.12326	0.0347339	0.022205	0.117762	-1.32945	0.0390266	2.41525e-254	-0.0261265	0.01672	0.118149	0.0241568	0.264715	20
cg23242489	7	ADAP1;C7orf50;COX19;CYP2W1;ELFN1;FAM20C;FLJ44511;GET4;GPER1;GPR146;HEATR2;INTS1;LOC442497;LOC100507642;LOC101926963;LOC101927021;MAD1L1;MAFK;MICALL2;MIR339;MIR4655;PDGFA;PRKAR1B;PSMG3;PSMG3-AS1;SUN1;TFAMP1;TMEM184A;UNCX;WI2-2373I1.2;ZFAND2A	1084791	rs113575110	7	1084394	A	G	0.12326	0.0336701	0.0221876	0.129136	-1.17219	0.0410705	3.64088e-179	-0.0287241	0.0189551	0.129677	0.0188617	0.337993	20
cg26224354	7	ADAP1;C7orf50;COX19;CYP2W1;ELFN1;FAM20C;FLJ44511;GET4;GPER1;GPR146;HEATR2;INTS1;LOC442497;LOC100507642;LOC101926963;LOC101927021;MAD1L1;MAFK;MICALL2;MIR339;MIR4655;PDGFA;PRKAR1B;PSMG3;PSMG3-AS1;SUN1;TFAMP1;TMEM184A;UNCX;WI2-2373I1.2;ZFAND2A	1096374	rs76214082	7	1102097	A	T	0.126243	0.0315438	0.0221886	0.155136	-1.41639	0.0362406	0	-0.0222706	0.015676	0.155409	0.00281864	0.784321	20
cg20603222	7	ADAP1;C7orf50;COX19;CYP2W1;ELFN1;FAM20C;FLJ44511;GET4;GPER1;GPR146;HEATR2;INTS1;LOC442497;LOC100507642;LOC101926963;LOC101927021;MAD1L1;MAFK;MICALL2;MIR339;MIR4655;PDGFA;PRKAR1B;PSMG3;PSMG3-AS1;SUN1;TFAMP1;TMEM184A;UNCX;WI2-2373I1.2;ZFAND2A	1096387	rs76214082	7	1102097	A	T	0.126243	0.0315438	0.0221886	0.155136	-1.34182	0.037837	1.81762e-275	-0.0235082	0.0165495	0.155468	0.00751453	0.586299	20
cg06009448	7	ADAP1;C7orf50;COX19;CYP2W1;ELFN1;FAM20C;FLJ44511;GET4;GPER1;GPR146;HEATR2;INTS1;LOC442497;LOC100507642;LOC101926963;LOC101927021;MAD1L1;MAFK;MICALL2;MIR339;MIR4655;PDGFA;PRKAR1B;PSMG3;PSMG3-AS1;SUN1;TFAMP1;TMEM184A;UNCX;WI2-2373I1.2;ZFAND2A	1102226	rs11766669	7	1063593	T	C	0.124254	0.0338068	0.0221591	0.1271	0.844687	0.0449162	6.76377e-79	0.0400229	0.0263197	0.128349	0.0478152	0.235706	20
cg00370123	7	ADAP1;C7orf50;COX19;CYP2W1;ELFN1;FAM20C;FLJ44511;GET4;GPER1;GPR146;HEATR2;INTS1;LOC442497;LOC100507642;LOC101926963;LOC101927021;MAD1L1;MAFK;MICALL2;MIR339;MIR4655;PDGFA;PRKAR1B;PSMG3;PSMG3-AS1;SUN1;TFAMP1;TMEM184A;UNCX;WI2-2373I1.2;ZFAND2A	1113014	rs73672551	7	1211638	T	C	0.027833	-0.072947	0.0463353	0.115411	1.04153	0.0932338	5.64392e-29	-0.0700383	0.0449273	0.119014	0.045712	0.584776	20
cg26620655	7	ADAP1;C7orf50;COX19;CYP2W1;ELFN1;FAM20C;FLJ44511;GET4;GPER1;GPR146;HEATR2;INTS1;LOC442497;LOC100507642;LOC101926963;LOC101927021;MAD1L1;MAFK;MICALL2;MIR339;MIR4655;PDGFA;PRKAR1B;PSMG3;PSMG3-AS1;SUN1;TFAMP1;TMEM184A;UNCX;WI2-2373I1.2;ZFAND2A	1113029	rs11977449	7	1132075	C	T	0.026839	-0.0893395	0.0472644	0.0587303	1.13496	0.0972084	1.69989e-31	-0.078716	0.0421863	0.0620536	0.0174675	0.468867	20
cg11991735	7	ADAP1;C7orf50;COX19;CYP2W1;ELFN1;FAM20C;FLJ44511;GET4;GPER1;GPR146;HEATR2;INTS1;LOC442497;LOC100507642;LOC101926963;LOC101927021;MAD1L1;MAFK;MICALL2;MIR339;MIR4655;PDGFA;PRKAR1B;PSMG3;PSMG3-AS1;SUN1;TFAMP1;TMEM184A;UNCX;WI2-2373I1.2;ZFAND2A	1113086	rs11977449	7	1132075	C	T	0.026839	-0.0893395	0.0472644	0.0587303	0.979401	0.0970159	5.79781e-24	-0.0912185	0.0490971	0.0631803	0.0159431	0.758433	19
cg20934096	7	ADAP1;C7orf50;COX19;CYP2W1;ELFN1;FAM20C;FLJ44511;GET4;GPER1;GPR146;HEATR2;INTS1;LOC442497;LOC100507642;LOC101926963;LOC101927021;MAD1L1;MAFK;MICALL2;MIR339;MIR4655;PDGFA;PRKAR1B;PSMG3;PSMG3-AS1;SUN1;TFAMP1;TMEM184A;UNCX;WI2-2373I1.2;ZFAND2A	1117418	rs10274367	7	1117436	C	T	0.333996	-0.0377287	0.0156689	0.0160458	0.26379	0.0340024	8.6292e-15	-0.143026	0.0621944	0.0214679	0.0214679	0.301287	20
cg16542356	7	ADAP1;C7orf50;COX19;CYP2W1;ELFN1;FAM20C;FLJ44511;GET4;GPER1;GPR146;HEATR2;INTS1;LOC442497;LOC100507642;LOC101926963;LOC101927021;MAD1L1;MAFK;MICALL2;MIR339;MIR4655;PDGFA;PRKAR1B;PSMG3;PSMG3-AS1;SUN1;TFAMP1;TMEM184A;UNCX;WI2-2373I1.2;ZFAND2A	1121190	rs12540123	7	1121188	T	C	0.340954	-0.0400872	0.0153817	0.00915632	-0.90756	0.0286101	7.8107e-221	0.0441703	0.0170055	0.00939296	0.0110881	0.197857	20
cg07202610	7	ADAP1;C7orf50;COX19;CYP2W1;ELFN1;FAM20C;FLJ44511;GET4;GPER1;GPR146;HEATR2;INTS1;LOC442497;LOC100507642;LOC101926963;LOC101927021;MAD1L1;MAFK;MICALL2;MIR339;MIR4655;PDGFA;PRKAR1B;PSMG3;PSMG3-AS1;SUN1;TFAMP1;TMEM184A;UNCX;WI2-2373I1.2;ZFAND2A	1142643	rs113191032	7	1019181	C	A	0.0407555	0.0873607	0.034726	0.0118791	-0.342667	0.0611673	2.11742e-08	-0.254943	0.11109	0.0217367	0.0217367	0.602161	8
cg17775962	7	ADAP1;C7orf50;COX19;CYP2W1;ELFN1;FAM20C;FLJ44511;GET4;GPER1;GPR146;HEATR2;INTS1;LOC442497;LOC101926963;LOC101927021;MAD1L1;MAFK;MICALL2;MIR339;MIR4655;PDGFA;PRKAR1B;PSMG3;PSMG3-AS1;SUN1;TFAMP1;TMEM184A;UNCX;WI2-2373I1.2;ZFAND2A	1200435	rs6969322	7	1199912	A	G	0.383698	0.0122263	0.015507	0.430441	-0.71351	0.0308556	2.64555e-118	-0.0171354	0.021746	0.430709	0.00346951	0.525154	20
cg18402987	7	ADAP1;C7orf50;COX19;CYP2W1;ELFN1;FAM20C;FLJ44511;GET4;GPER1;GPR146;HEATR2;INTS1;LOC442497;LOC101926963;LOC101927021;MAD1L1;MAFK;MICALL2;MIR339;MIR4655;PDGFA;PRKAR1B;PSMG3;PSMG3-AS1;SUN1;TFAMP1;TMEM184A;UNCX;WI2-2373I1.2;ZFAND2A	1209562	rs10256720	7	1210825	G	C	0.129225	0.0205557	0.0233929	0.379556	1.71774	0.0284179	0	0.0119667	0.0136199	0.379606	0.0376339	0.526215	20
cg23708337	7	ADAP1;C7orf50;COX19;CYP2W1;ELFN1;FAM20C;FLJ44511;GET4;GPER1;GPR146;HEATR2;INTS1;LOC442497;LOC101926963;LOC101927021;MAD1L1;MAFK;MICALL2;MIR339;MIR4655;PDGFA;PRKAR1B;PSMG3;PSMG3-AS1;SUN1;TFAMP1;TMEM184A;UNCX;WI2-2373I1.2;ZFAND2A	1209742	rs10256720	7	1210825	G	C	0.129225	0.0205557	0.0233929	0.379556	1.62878	0.0313977	0	0.0126203	0.0143643	0.379624	0.0335391	0.524606	20
cg14433314	7	ADAP1;C7orf50;COX19;CYP2W1;ELFN1;FAM20C;FLJ44511;GET4;GPER1;GPR146;HEATR2;INTS1;LOC442497;LOC101926963;LOC101927021;MAD1L1;MAFK;MICALL2;MIR339;MIR4655;PDGFA;PRKAR1B;PSMG3;PSMG3-AS1;SUN1;TFAMP1;TMEM184A;UNCX;WI2-2373I1.2;ZFAND2A	1233469	rs7456553	7	1243525	C	T	0.392644	0.0398009	0.0162667	0.0144142	-0.409929	0.0321597	3.25421e-37	-0.0970922	0.0404062	0.0162655	0.0365587	0.510104	11
cg08570077	7	ADAP1;C7orf50;COX19;CYP2W1;ELFN1;FAM20C;FLJ44511;GET4;GPER1;GPR146;HEATR2;INTS1;LOC442497;LOC101926963;LOC101927021;MAD1L1;MAFK;MICALL2;MIR339;MIR4655;PDGFA;PRKAR1B;PSMG3;PSMG3-AS1;SUN1;TFAMP1;TMEM184A;UNCX;WI2-2373I1.2;ZFAND2A	1245797	rs13239633	7	1246108	A	G	0.363817	0.0466711	0.0165144	0.00471207	-1.30665	0.0173892	0	-0.0357181	0.0126477	0.00474153	0.0247786	0.861667	20
cg22645574	7	ADAP1;C7orf50;COX19;CYP2W1;ELFN1;FAM20C;FLJ44511;GET4;GPER1;GPR146;HEATR2;INTS1;LOC442497;LOC101926963;LOC101927021;MAD1L1;MAFK;MICALL2;MIR339;MIR4655;PDGFA;PRKAR1B;PSMG3;PSMG3-AS1;SUN1;TFAMP1;TMEM184A;UNCX;WI2-2373I1.2;ZFAND2A	1258449	rs9791389	7	1258248	C	T	0.40159	0.0408759	0.0159343	0.0103093	-0.68823	0.0313373	6.65379e-107	-0.0593928	0.02331	0.0108357	0.0292504	0.978829	16
cg04340729	7	ADAP1;C7orf50;COX19;CYP2W1;ELFN1;FAM20C;FLJ44511;GET4;GPER1;GPR146;HEATR2;INTS1;LOC442497;LOC101926963;LOC101927021;MAD1L1;MAFK;MICALL2;MIR339;MIR4655;PDGFA;PRKAR1B;PSMG3;PSMG3-AS1;SUN1;TFAMP1;TMEM184A;UNCX;WI2-2373I1.2;ZFAND2A	1260189	rs2177508	7	1252810	C	G	0.409543	0.043114	0.0156737	0.0059464	-0.172611	0.0290956	2.98258e-09	-0.249776	0.10009	0.0125772	0.0125772	0.778502	9
cg23999454	7	ADAP1;C7orf50;COX19;CYP2W1;ELFN1;FAM20C;FLJ44511;GET4;GPER1;GPR146;HEATR2;INTS1;LOC442497;LOC101926963;LOC101927021;MAD1L1;MAFK;MICALL2;MIR339;MIR4655;PDGFA;PRKAR1B;PSMG3;PSMG3-AS1;SUN1;TFAMP1;TMEM184A;UNCX;WI2-2373I1.2;ZFAND2A	1263031	rs13221556	7	1315546	T	C	0.315109	0.0240893	0.0177414	0.174527	-0.226026	0.0365244	6.07934e-10	-0.106578	0.0803599	0.184756	0.0369022	0.280992	5
cg20913114	7	ADAP1;C7orf50;COX19;CYP2W1;ELFN1;FLJ44511;FTSJ2;GET4;GPER1;GPR146;HEATR2;INTS1;LOC442497;LOC101926963;LOC101927021;MAD1L1;MAFK;MICALL2;MIR339;MIR4655;MIR6836;NUDT1;PDGFA;PRKAR1B;PSMG3;PSMG3-AS1;SNX8;SUN1;TFAMP1;TMEM184A;UNCX;WI2-2373I1.2;ZFAND2A	1315546	rs2690262	7	1316239	G	A	0.333996	0.0199683	0.0172527	0.247108	-1.31224	0.0213848	0	-0.015217	0.0131499	0.247192	0.02252	0.133425	20
cg19987253	7	ADAP1;AMZ1;BRAT1;C7orf50;CARD11;CHST12;COX19;CYP2W1;EIF3B;ELFN1;FTSJ2;GNA12;GPER1;GPR146;GRIFIN;INTS1;IQCE;LFNG;LOC101927021;LOC101927181;MAD1L1;MAFK;MICALL2;MIR339;MIR4648;MIR4655;MIR6836;NUDT1;PSMG3;PSMG3-AS1;SNX8;TFAMP1;TMEM184A;TTYH3;UNCX;ZFAND2A	1981314	rs35578480	7	2186499	T	C	0.026839	0.0102764	0.0511446	0.840755	-1.59648	0.0816098	3.2382e-85	-0.00643691	0.0320375	0.840763	0.0494761	0.568793	20
cg13325066	7	AMZ1;BRAT1;CARD11;CHST12;EIF3B;ELFN1;FTSJ2;GNA12;GRIFIN;INTS1;IQCE;LFNG;LOC101927181;MAD1L1;MAFK;MIR4648;MIR4655;MIR6836;NUDT1;PSMG3;PSMG3-AS1;SDK1;SNX8;TFAMP1;TMEM184A;TTYH3	2499932	rs75716847	7	2502708	T	G	0.206759	-0.0386359	0.0171922	0.0246214	-0.234402	0.0401724	5.38221e-09	0.164828	0.0785968	0.0359823	0.0359823	0.213165	13
cg05658512	7	AMZ1;BRAT1;CARD11;CHST12;EIF3B;ELFN1;FTSJ2;GNA12;GRIFIN;IQCE;LFNG;LOC101927181;MAD1L1;MIR4648;MIR4655;MIR6836;NUDT1;PSMG3;PSMG3-AS1;SDK1;SNX8;TFAMP1;TMEM184A;TTYH3	2594133	rs62442590	7	2595227	A	G	0.15507	-0.0305889	0.018309	0.0947804	0.753272	0.0403127	6.46676e-78	-0.040608	0.0244029	0.0960995	0.0475764	0.313818	20
cg14554438	7	AMZ1;BRAT1;CARD11;CHST12;EIF3B;ELFN1;FTSJ2;GNA12;GRIFIN;IQCE;LFNG;LOC101927181;MAD1L1;MIR4648;MIR4655;MIR6836;NUDT1;PSMG3-AS1;SDK1;SNX8;TFAMP1;TTYH3	2618080	rs1821817	7	2633611	C	T	0.489066	0.0342478	0.0149227	0.0217323	0.260447	0.0331558	3.98948e-15	0.131496	0.0596918	0.0276004	0.0276004	0.0558129	15
cg20813462	7	AMZ1;BRAT1;CARD11;CHST12;EIF3B;ELFN1;FTSJ2;GNA12;GRIFIN;IQCE;LFNG;LOC101927181;MAD1L1;MIR4648;MIR4655;MIR6836;NUDT1;SDK1;SNX8;TFAMP1;TTYH3	2646259	rs1464967	7	2646723	G	A	0.327038	0.0249657	0.015736	0.112618	0.423898	0.0179225	1.13323e-123	0.0588955	0.0372056	0.113427	0.0344801	0.17822	20
cg18673341	7	CDCA7L;DNAH11;FAM126A;GPNMB;IGF2BP3;IL6;KLHL7;KLHL7-AS1;LOC100506178;MALSU1;NUPL2;RAPGEF5;SNORD93;SP4;STEAP1B;TOMM7	22481962	rs10228906	7	22481963	G	A	0.400596	0.00628662	0.0158173	0.691034	1.3223	0.0153408	0	0.00475431	0.0119621	0.691037	0.0181205	0.368793	20
cg11400524	7	CDCA7L;DNAH11;FAM126A;GPNMB;IGF2BP3;IL6;KLHL7;KLHL7-AS1;LOC100506178;MALSU1;NUPL2;RAPGEF5;RPS2P32;SNORD93;SP4;STEAP1B;TOMM7	22544011	rs138733781	7	22558116	C	T	0.132207	0.0521826	0.020404	0.0105437	0.281995	0.0498384	1.52984e-08	0.185048	0.0794038	0.0197814	0.0197814	0.863263	7
cg16110788	7	CDCA7L;DNAH11;FAM126A;GPNMB;IGF2BP3;IL6;KLHL7;KLHL7-AS1;LOC100506178;MALSU1;NUPL2;RAPGEF5;RPS2P32;SNORD93;STEAP1B;TOMM7;TRA2A	22602133	rs10265151	7	22617358	C	G	0.285288	-0.0647107	0.0166873	0.000105387	-0.256788	0.0375828	8.33971e-12	0.252	0.0747215	0.000744815	0.000744815	0.308166	8
cg18553677	7	CCDC126;CDCA7L;CLK2P;DNAH11;FAM126A;GPNMB;IGF2BP3;IL6;KLHL7;KLHL7-AS1;LOC100506178;MALSU1;NUPL2;RAPGEF5;RPS2P32;SNORD93;STEAP1B;TOMM7;TRA2A	22701635	rs10265117	7	22701636	A	G	0.10338	0.0977312	0.0228475	1.88966e-05	-0.315221	0.0483534	7.07241e-11	-0.31004	0.0866909	0.000348373	0.000348373	0.874805	6
cg23521230	7	CCDC126;CDCA7L;CLK2P;DNAH11;FAM126A;GPNMB;IGF2BP3;IL6;KLHL7;KLHL7-AS1;LOC100506178;MALSU1;NUPL2;RAPGEF5;RPS2P32;SNORD93;STEAP1B;TOMM7;TRA2A	22704884	rs2961296	7	22702344	C	G	0.299205	-0.0203267	0.0161101	0.207044	-0.472046	0.0337513	1.89714e-44	0.0430608	0.0342668	0.208887	0.000228208	0.063065	20
cg27364766	7	CCDC126;CDCA7L;CLK2P;DNAH11;FAM126A;GPNMB;IGF2BP3;IL6;KLHL7;KLHL7-AS1;LOC100506178;MALSU1;NUPL2;RAPGEF5;RPS2P32;SNORD93;STEAP1B;TOMM7;TRA2A	22705331	rs4722162	7	22674383	A	G	0.083499	-0.0258326	0.0227499	0.256164	-0.580234	0.0553827	1.10407e-25	0.044521	0.0394378	0.258943	0.00575201	0.231515	17
cg02317534	7	CCDC126;CDCA7L;CLK2P;DNAH11;FAM126A;GPNMB;IGF2BP3;IL6;KLHL7;KLHL7-AS1;LOC100506178;MALSU1;NUPL2;RAPGEF5;RPS2P32;SNORD93;STEAP1B;TOMM7;TRA2A	22705333	rs7797706	7	22669357	A	C	0.0904573	-0.0232849	0.0223943	0.298447	-0.597457	0.0533159	3.81143e-29	0.0389733	0.0376437	0.300519	0.00995008	0.275069	20
cg13104385	7	CCDC126;CDCA7L;CLK2P;DNAH11;FAM126A;FAM221A;GPNMB;IGF2BP3;IL6;KLHL7;KLHL7-AS1;LOC100506178;MALSU1;NUPL2;RAPGEF5;RPS2P32;SNORD93;STEAP1B;STK31;TOMM7;TRA2A	22767384	rs1474347	7	22768124	C	A	0.411531	0.116448	0.0148629	4.69552e-15	-1.06848	0.0246873	0	-0.108985	0.0141364	1.26302e-14	6.88178e-11	0.458475	20
cg05265849	7	CCDC126;CDCA7L;CLK2P;DNAH11;FAM126A;FAM221A;GPNMB;IGF2BP3;IL6;KLHL7;KLHL7-AS1;LOC100506178;MALSU1;NUPL2;RAPGEF5;RPS2P32;SNORD93;STEAP1B;STK31;TOMM7;TRA2A	22767390	rs1474347	7	22768124	C	A	0.411531	0.116448	0.0148629	4.69552e-15	-0.952863	0.0271499	7.65733e-270	-0.122209	0.0159821	2.06374e-14	2.14995e-11	0.433703	20
cg07998387	7	CCDC126;CDCA7L;CLK2P;DNAH11;FAM126A;FAM221A;GPNMB;IGF2BP3;IL6;KLHL7;KLHL7-AS1;LOC100506178;MALSU1;NUPL2;RAPGEF5;RPS2P32;SNORD93;STEAP1B;STK31;TOMM7;TRA2A	22767571	rs1524107	7	22768219	T	C	0.0477137	-0.150826	0.0436648	0.000551973	0.653492	0.0790012	1.31816e-16	-0.2308	0.0724092	0.00143539	2.3685e-06	0.125461	14
cg02335517	7	CCDC126;CDCA7L;CLK2P;DNAH11;FAM126A;FAM221A;GPNMB;IGF2BP3;IL6;KLHL7;KLHL7-AS1;LOC100506178;MALSU1;NUPL2;RAPGEF5;RPS2P32;SNORD93;STEAP1B;STK31;TOMM7;TRA2A	22768438	rs2066992	7	22768249	T	G	0.0477137	-0.15081	0.0436647	0.000552707	0.464756	0.0792116	4.43026e-09	-0.324493	0.109021	0.0029164	0.0029164	0.342256	5
cg02463988	7	CCDC126;CDCA7L;CLK2P;DNAH11;FAM126A;FAM221A;GPNMB;IGF2BP3;IL6;KLHL7;KLHL7-AS1;LOC100506178;MALSU1;NUPL2;RAPGEF5;RPS2P32;SNORD93;STEAP1B;STK31;TOMM7;TRA2A	22817223	rs28758681	7	22837994	C	G	0.083499	-0.00970788	0.0297561	0.744236	0.84859	0.0551654	2.1401e-53	-0.01144	0.0350732	0.744292	4.33268e-05	0.372497	20
cg03512484	7	CCDC126;CDCA7L;CLK2P;DNAH11;FAM126A;FAM221A;GPNMB;IGF2BP3;IL6;KLHL7;KLHL7-AS1;LOC100506178;MALSU1;NUPL2;RAPGEF5;RPS2P32;SNORD93;STEAP1B;STK31;TOMM7;TRA2A	22893374	rs1581498	7	22908243	A	G	0.49503	-0.00920096	0.0149058	0.537054	-0.420349	0.0320678	2.95815e-39	0.0218889	0.0354998	0.537505	0.00256877	0.13253	20
cg04907244	7	CCDC126;CDCA7L;CLK2P;DNAH11;FAM126A;FAM221A;GPNMB;IGF2BP3;IL6;KLHL7;KLHL7-AS1;LOC100506178;MALSU1;NUPL2;RAPGEF5;RPS2P32;SNORD93;STEAP1B;STK31;TOMM7;TRA2A	22894795	rs1608553	7	22896231	G	C	0.39165	0.00214702	0.0154224	0.889281	0.569214	0.0312632	4.52927e-74	0.0037719	0.027095	0.889284	0.0125732	0.375654	20
cg22407942	7	CCDC126;CDCA7L;CLK2P;DNAH11;FAM126A;FAM221A;GPNMB;IGF2BP3;IL6;KLHL7;KLHL7-AS1;LOC100506178;MALSU1;NUPL2;RAPGEF5;RPS2P32;SNORD93;STEAP1B;STK31;TOMM7;TRA2A	22894828	rs1608553	7	22896231	G	C	0.39165	0.00214702	0.0154224	0.889281	0.696909	0.0301381	2.666e-118	0.00308078	0.0221301	0.889283	0.00255499	0.341089	20
cg03906075	7	CCDC126;CDCA7L;CLK2P;DNAH11;FAM126A;FAM221A;GPNMB;IGF2BP3;IL6;KLHL7;KLHL7-AS1;LOC100506178;MALSU1;NUPL2;RAPGEF5;RPS2P32;SNORD93;STEAP1B;STK31;TOMM7;TRA2A	22894898	rs11983782	7	22893795	G	C	0.524851	0.00966882	0.0150706	0.521154	-0.365128	0.0317507	1.32153e-30	-0.0264806	0.041339	0.521801	0.0034401	0.33209	20
cg06496272	7	CCDC126;CDCA7L;CLK2P;DNAH11;FAM126A;FAM221A;GPNMB;IGF2BP3;IL6;KLHL7;KLHL7-AS1;LOC100506178;MALSU1;NUPL2;RAPGEF5;RPS2P32;SNORD93;STEAP1B;STK31;TOMM7;TRA2A	22895283	rs11983782	7	22893795	G	C	0.524851	0.00966882	0.0150706	0.521154	-0.322181	0.0322343	1.60328e-23	-0.0300105	0.0468731	0.52201	0.00695181	0.277138	20
cg25452503	7	CCDC126;CLK2P;FAM126A;FAM221A;GPNMB;IGF2BP3;IL6;KLHL7;KLHL7-AS1;LOC100506178;MALSU1;NUPL2;RAPGEF5;RPS2P32;SNORD93;STEAP1B;STK31;TOMM7;TRA2A	23052616	rs80241600	7	23052612	G	A	0.11829	0.0787789	0.0200896	8.80443e-05	0.333026	0.0490102	1.08285e-11	0.236555	0.0696489	0.000682813	0.000503427	0.0985418	11
cg09006985	7	CCDC126;CLK2P;FAM126A;FAM221A;GPNMB;IGF2BP3;IL6;KLHL7;KLHL7-AS1;LOC100506178;MALSU1;NUPL2;RAPGEF5;RPS2P32;SNORD93;STEAP1B;STK31;TOMM7;TRA2A	23054001	rs10277714	7	23055002	C	T	0.358847	-0.0135966	0.0154381	0.378471	0.808318	0.0288931	3.16904e-172	-0.0168209	0.0191085	0.378707	0.0200352	0.169762	20
cg00705805	7	CCDC126;CLK2P;FAM126A;FAM221A;GPNMB;IGF2BP3;IL6;KLHL7;KLHL7-AS1;LOC100506178;MALSU1;NPY;NUPL2;RPS2P32;SNORD93;STK31;TOMM7;TRA2A	23568829	rs10237455	7	23576937	A	T	0.10835	-0.062512	0.0281466	0.0263548	-0.269937	0.0476463	1.46651e-08	0.23158	0.111997	0.0386647	0.0386647	0.154183	3
cg16622652	7	ACHE;ACTL6B;AGFG2;AP1S1;AP4M1;AZGP1;AZGP1P1;C7orf43;C7orf61;CLDN15;CNPY4;COL26A1;COPS6;CYP3A4;CYP3A7;CYP3A7-CYP3AP1;CYP3A43;EPHB4;EPO;FBXO24;FIS1;GAL3ST4;GATS;GIGYF1;GJC3;GNB2;GPC2;IFT22;LAMTOR4;LINC01007;LOC101927746;LRCH4;MBLAC1;MCM7;MEPCE;MIR25;MIR93;MIR106B;MIR4653;MIR4658;MIR6840;MIR6875;MOGAT3;MOSPD3;MUC3A;MUC12;MUC17;MYL10;NAT16;NYAP1;OR2AE1;PCOLCE;PCOLCE-AS1;PILRA;PILRB;PLOD3;PMS2P1;POP7;PPP1R35;PVRIG;PVRIG2P;SAP25;SERPINE1;SLC12A9;SPDYE3;SRRT;STAG3;STAG3L5P;STAG3L5P-PVRIG2P-PILRB;TAF6;TFR2;TRIM4;TRIM56;TRIP6;TSC22D4;UFSP1;VGF;ZAN;ZASP;ZCWPW1;ZKSCAN1;ZNF3;ZNHIT1;ZSCAN21	100304425	rs73407374	7	100215038	G	A	0.0675944	0.119107	0.0383419	0.00189352	-0.748308	0.0760189	7.29658e-23	-0.159168	0.0537289	0.00305218	0.00618374	0.705055	20
cg22813798	7	ACHE;ACTL6B;AGFG2;AP1S1;AP4M1;AZGP1;AZGP1P1;C7orf43;C7orf61;CLDN15;CNPY4;COL26A1;COPS6;CUX1;EPHB4;EPO;FBXO24;FIS1;GAL3ST4;GATS;GIGYF1;GJC3;GNB2;GPC2;IFT22;LAMTOR4;LINC01007;LOC101927746;LRCH4;MBLAC1;MCM7;MEPCE;MIR25;MIR93;MIR106B;MIR4653;MIR4658;MIR6840;MIR6875;MOGAT3;MOSPD3;MUC3A;MUC12;MUC17;MYL10;NAT16;NYAP1;PCOLCE;PCOLCE-AS1;PILRA;PILRB;PLOD3;PMS2P1;POP7;PPP1R35;PVRIG;PVRIG2P;SAP25;SERPINE1;SLC12A9;SPDYE3;SRRT;STAG3;STAG3L5P;STAG3L5P-PVRIG2P-PILRB;TAF6;TFR2;TRIM4;TRIM56;TRIP6;TSC22D4;UFSP1;VGF;ZAN;ZASP;ZCWPW1;ZKSCAN1;ZNF3;ZNHIT1;ZSCAN21	100484748	rs314376	7	100457356	G	A	0.462227	-0.0146515	0.014828	0.323105	0.473063	0.0320935	3.56037e-49	-0.0309716	0.031415	0.32419	0.029623	0.376549	20
cg05711980	7	ACHE;ACTL6B;AGFG2;AP1S1;AP4M1;C7orf43;C7orf61;CLDN15;CNPY4;COL26A1;COPS6;CUX1;EPHB4;EPO;FBXO24;FIS1;GAL3ST4;GATS;GIGYF1;GNB2;GPC2;IFT22;LAMTOR4;LINC01007;LOC101927746;LRCH4;MBLAC1;MCM7;MEPCE;MIR25;MIR93;MIR106B;MIR4653;MIR4658;MIR6840;MIR6875;MOGAT3;MOSPD3;MUC3A;MUC12;MUC17;MYL10;NAT16;NYAP1;PCOLCE;PCOLCE-AS1;PILRA;PILRB;PLOD3;PMS2P1;POP7;PPP1R35;PVRIG;PVRIG2P;SAP25;SERPINE1;SLC12A9;SPDYE3;SRRT;STAG3;STAG3L5P;STAG3L5P-PVRIG2P-PILRB;TAF6;TFR2;TRIM56;TRIP6;TSC22D4;UFSP1;VGF;ZAN;ZASP;ZCWPW1;ZKSCAN1;ZNF3;ZNHIT1;ZSCAN21	100608624	rs10231941	7	100532540	C	T	0.162028	-0.0138963	0.0186666	0.456606	0.265731	0.0406882	6.53729e-11	-0.0522946	0.0707011	0.459508	0.0444172	0.290262	16
cg06102775	7	ACHE;ACTL6B;AGFG2;AP1S1;AP4M1;C7orf43;C7orf61;CLDN15;CNPY4;COL26A1;COPS6;CUX1;EPHB4;EPO;FBXO24;FIS1;GAL3ST4;GATS;GIGYF1;GNB2;GPC2;IFT22;LAMTOR4;LINC01007;LOC101927746;LRCH4;MBLAC1;MCM7;MEPCE;MIR25;MIR93;MIR106B;MIR4653;MIR4658;MIR6840;MIR6875;MOGAT3;MOSPD3;MUC3A;MUC12;MUC17;MYL10;NAT16;NYAP1;PCOLCE;PCOLCE-AS1;PILRA;PILRB;PLOD3;PMS2P1;POP7;PPP1R35;PVRIG;PVRIG2P;SAP25;SERPINE1;SLC12A9;SPDYE3;SRRT;STAG3;STAG3L5P;STAG3L5P-PVRIG2P-PILRB;TAF6;TFR2;TRIM56;TRIP6;TSC22D4;UFSP1;VGF;ZAN;ZASP;ZCWPW1;ZKSCAN1;ZNF3;ZNHIT1;ZSCAN21	100609375	rs12705100	7	100541287	A	G	0.449304	-0.0254214	0.0149156	0.0883157	0.331235	0.0327933	5.48514e-24	-0.0767473	0.0456668	0.092842	0.00324917	0.41974	20
cg04899225	7	ACHE;ACTL6B;AGFG2;AP1S1;C7orf43;C7orf61;CLDN15;COL26A1;CUX1;EPHB4;EPO;FBXO24;FIS1;GAL3ST4;GATS;GIGYF1;GNB2;GPC2;IFT22;LAMTOR4;LINC01007;LOC101927746;LRCH4;MEPCE;MIR4653;MIR4658;MIR6840;MIR6875;MOGAT3;MOSPD3;MUC3A;MUC12;MUC17;MYL10;NAT16;NYAP1;PCOLCE;PCOLCE-AS1;PILRA;PILRB;PLOD3;PMS2P1;POP7;PPP1R35;PVRIG;PVRIG2P;SAP25;SERPINE1;SLC12A9;SPDYE3;SRRT;STAG3;STAG3L5P;STAG3L5P-PVRIG2P-PILRB;TFR2;TRIM56;TRIP6;TSC22D4;UFSP1;VGF;ZAN;ZASP;ZCWPW1;ZNHIT1	100737817	rs12912	7	100740785	G	A	0.332008	-0.0340497	0.0152576	0.0256378	-0.262374	0.0332198	2.83156e-15	0.129775	0.0604289	0.0317477	0.0205536	0.123689	13
cg06394833	7	ACHE;ACTL6B;AGFG2;AP1S1;C7orf61;CLDN15;COL26A1;CUX1;EPHB4;EPO;FBXO24;FIS1;GATS;GIGYF1;GNB2;IFT22;LINC01007;LOC101927746;LRCH4;MEPCE;MIR4653;MIR6840;MIR6875;MOGAT3;MOSPD3;MUC3A;MUC12;MUC17;MYL10;NAT16;NYAP1;PCOLCE;PCOLCE-AS1;PILRA;PILRB;PLOD3;PMS2P1;POP7;PPP1R35;PVRIG2P;SAP25;SERPINE1;SLC12A9;SPDYE3;SRRT;STAG3L5P;STAG3L5P-PVRIG2P-PILRB;TFR2;TRIM56;TRIP6;TSC22D4;UFSP1;VGF;ZAN;ZASP;ZCWPW1;ZNHIT1	100822468	rs2898568	7	100810983	G	A	0.241551	0.0544393	0.0193221	0.00484047	-0.216734	0.0355246	1.05432e-09	-0.25118	0.0981986	0.0105312	0.00810644	0.117443	12
cg08451977	7	ACHE;ACTL6B;AGFG2;AP1S1;C7orf61;CLDN15;COL26A1;CUX1;EPHB4;EPO;FBXO24;FIS1;GATS;GIGYF1;GNB2;IFT22;LINC01007;LOC101927746;LRCH4;MEPCE;MIR4653;MIR6840;MIR6875;MOGAT3;MOSPD3;MUC3A;MUC12;MUC17;MYL10;NAT16;NYAP1;PCOLCE;PCOLCE-AS1;PILRA;PILRB;PLOD3;PMS2P1;POP7;PPP1R35;PVRIG2P;SAP25;SERPINE1;SLC12A9;SPDYE3;SRRT;STAG3L5P;STAG3L5P-PVRIG2P-PILRB;TFR2;TRIM56;TRIP6;TSC22D4;UFSP1;VGF;ZAN;ZASP;ZCWPW1;ZNHIT1	100849825	rs4729670	7	100849804	A	G	0.26839	0.0225073	0.0187101	0.228996	-0.935343	0.0349584	1.05459e-157	-0.0240632	0.0200237	0.229466	0.0449277	0.359455	20
cg18586983	7	ACHE;ACTL6B;AGFG2;AP1S1;C7orf61;CLDN15;COL26A1;CUX1;EPHB4;EPO;FBXO24;FIS1;GIGYF1;GNB2;IFT22;LINC01007;LOC101927746;LRCH4;MEPCE;MIR4285;MIR4653;MIR6875;MOGAT3;MOSPD3;MUC3A;MUC12;MUC17;MYL10;NAT16;NYAP1;PCOLCE;PCOLCE-AS1;PILRA;PLOD3;POP7;PPP1R35;SAP25;SERPINE1;SH2B2;SLC12A9;SPDYE6;SRRT;TFR2;TRIM56;TRIP6;TSC22D4;UFSP1;VGF;ZAN;ZASP;ZCWPW1;ZNHIT1	100993034	rs73173764	7	101019709	T	C	0.0666004	-0.0734634	0.0334163	0.0279185	-0.447432	0.0677404	3.9724e-11	0.164189	0.0787128	0.0369855	0.0369855	0.822297	9
cg26104690	7	BCAP29;CBLL1;CCDC71L;COG5;DLD;DUS4L;GPR22;HBP1;LAMB1;LAMB4;NAMPT;PIK3CG;PRKAR2B;SLC26A3;SLC26A4;SLC26A4-AS1;SYPL1	106708700	rs2251838	7	106720167	G	A	0.33499	0.0449785	0.0157905	0.00439323	-0.201263	0.0339008	2.90605e-09	-0.223481	0.0870202	0.0102242	0.0102242	0.632492	6
cg10691109	7	BCAP29;CBLL1;CCDC71L;COG5;DLD;DUS4L;GPR22;HBP1;LAMB1;LAMB4;NAMPT;PIK3CG;PRKAR2B;SLC26A3;SLC26A4;SLC26A4-AS1	106758983	rs2536501	7	106711398	G	A	0.333996	0.044997	0.0157966	0.00439225	-0.295497	0.0340149	3.71219e-18	-0.152276	0.0562582	0.00679494	0.0290643	0.733245	20
cg13462082	7	BCAP29;CBLL1;CCDC71L;COG5;DLD;DUS4L;GPR22;HBP1;LAMB1;LAMB4;NAMPT;NRCAM;PIK3CG;PRKAR2B;SLC26A3;SLC26A4;SLC26A4-AS1	106820841	rs62482495	7	106965009	G	A	0.27336	0.0513997	0.0167086	0.00209627	-0.279646	0.0383288	2.9652e-13	-0.183803	0.064843	0.00458857	0.00458857	0.217163	17
cg07963033	7	ASZ1;CAPZA2;CAV1;CAV2;CFTR;MET;MIR6132;ST7;ST7-AS1;ST7-AS2;ST7-AS2;ST7-OT3;ST7-OT4;TES;TFEC;WNT2	116139322	rs35800921	7	116124041	A	G	0.0805169	0.0571597	0.0193632	0.00315748	-0.903035	0.062976	1.24224e-46	-0.0632973	0.021892	0.00383599	0.0487762	0.0532563	20
cg25274503	7	ASZ1;CAPZA2;CAV1;CAV2;CFTR;MET;MIR6132;ST7;ST7-AS1;ST7-AS2;ST7-AS2;ST7-OT3;ST7-OT4;TES;TFEC;WNT2	116140128	rs13235183	7	116140149	T	G	0.0785288	0.0563379	0.0194746	0.00381713	-0.638758	0.0644258	3.59578e-23	-0.0881991	0.0317595	0.00548478	0.00365594	0.0805141	20
cg12739419	7	ASZ1;CAPZA2;CAV1;CAV2;CFTR;MET;MIR6132;ST7;ST7-AS1;ST7-AS2;ST7-AS2;ST7-OT3;ST7-OT4;TES;TFEC;WNT2	116140593	rs2191500	7	116138666	C	A	0.296223	0.0312184	0.0183523	0.0889314	0.70527	0.0318103	6.52866e-109	0.0442645	0.0260981	0.0898712	0.032602	0.172462	20
cg04474049	7	ASZ1;CAPZA2;CAV1;CAV2;CFTR;MET;MIR6132;ST7;ST7-AS1;ST7-AS2;ST7-AS2;ST7-OT3;ST7-OT4;TES;TFEC;WNT2	116164533	rs2742125	7	116165463	T	C	0.135189	0.0172136	0.0223815	0.441834	0.444674	0.0443847	1.26234e-23	0.0387106	0.0504805	0.443175	0.0223324	0.120145	20
cg11329865	7	ASZ1;CAPZA2;CAV1;CAV2;CFTR;CTTNBP2;MET;MIR6132;ST7;ST7-AS1;ST7-AS2;ST7-AS2;ST7-OT3;ST7-OT4;TES;TFEC;WNT2	116590242	rs79027463	7	116680442	G	A	0.0904573	0.0581156	0.0212502	0.00624132	-0.658618	0.0680881	3.92577e-22	-0.0882387	0.0335296	0.0084967	0.0234755	0.213223	8
cg27488279	7	ANKRD7;ASZ1;CFTR;CTTNBP2;LSM8;ST7;WNT2	117864698	rs41281099	7	117864712	C	A	0.0427435	0.104064	0.0463228	0.0246722	-0.816567	0.0698678	1.47999e-31	-0.127441	0.0577672	0.0273762	0.0338332	0.236552	20
cg01351225	7	ANKRD7;ASZ1;CFTR;CTTNBP2;LSM8;ST7;WNT2	117864824	rs62468313	7	117815116	T	C	0.0457256	0.10043	0.0456882	0.0279377	-0.34548	0.0676161	3.2313e-07	-0.290697	0.143965	0.043464	0.043464	0.358222	5
cg19500766	7	ARF5;ATP6V1F;CALU;CCDC136;FAM71F1;FAM71F2;FLNC;FSCN3;GCC1;GRM8;HILPDA;IMPDH1;IRF5;KCP;LEP;LINC01000;LOC407835;LOC100130705;LOC100506682;LOC101928333;LRRC4;METTL2B;MGC27345;MIR129-1;MIR593;OPN1SW;PAX4;PRRT4;RBM28;SMO;SND1;SND1-IT1;TNPO3;TPI1P2;TSPAN33;ZNF800	127841927	rs12706830	7	127843445	A	G	0.176938	0.0328506	0.0177171	0.0637142	0.359846	0.0433155	9.76981e-17	0.0912907	0.0504466	0.0703502	0.0184558	0.494323	12
cg06785701	7	AHCYL2;ATP6V1F;CALU;CCDC136;FAM71F1;FAM71F2;FLNC;HILPDA;IMPDH1;IRF5;KCP;KLHDC10;LEP;LINC01000;LOC407835;LOC100130705;METTL2B;MGC27345;MIR96;MIR129-1;MIR182;MIR183;NRF1;OPN1SW;PRRT4;RBM28;SMKR1;SMO;STRIP2;TNPO3;TPI1P2;TSPAN33;UBE2H;ZC3HC1	128765077	rs73461593	7	128586760	T	C	0.0168986	0.129125	0.0539072	0.0166059	-3.15922	0.0890376	9.36067e-276	-0.0408724	0.0171023	0.0168539	0.0463557	0.667216	20
cg13925163	9	CD274;ERMP1;GLDC;IL33;INSL4;INSL6;JAK2;KDM4C;KIAA1432;KIAA2026;MIR101-2;MIR4665;MLANA;PDCD1LG2;PLGRKT;RANBP6;RCL1;RLN1;RLN2;TPD52L3;UHRF2	5829297	rs10733516	9	5851454	G	T	0.33499	-0.0350015	0.0150854	0.0203288	0.312882	0.0347583	2.22331e-19	-0.111868	0.0497902	0.0246536	0.0142051	0.512756	20
cg13392140	9	ASB6;C9orf16;C9orf50;C9orf78;C9orf106;C9orf114;CCBL1;CERCAM;CIZ1;COQ4;CRAT;DNM1;DOLK;DOLPP1;ENDOG;FAM73B;FNBP1;GLE1;GOLGA2;IER5L;LCN2;LINC00963;LOC100289019;LOC100506100;LRRC8A;MIR199B;MIR219A2;MIR219B;MIR3154;MIR6855;NAIF1;NTMT1;NUP188;ODF2;PHYHD1;PKN3;PPP2R4;PRRX2;PTGES;PTGES2;PTGES2-AS1;SET;SH3GLB2;SLC25A25;SLC27A4;SPTAN1;SWI5;TBC1D13;TOR1A;TOR1B;TRUB2;URM1;USP20;WDR34;ZDHHC12;ZER1	131785408	rs17455517	9	131785369	T	G	0.487078	-0.0403303	0.0151906	0.00793199	0.361878	0.0325001	8.50643e-29	-0.111447	0.0431539	0.00980726	0.00980726	0.50899	20
cg24336398	9	ABCA2;AGPAT2;ANAPC2;C8G;C9orf62;C9orf69;C9orf116;C9orf139;C9orf142;C9orf163;C9orf169;C9orf172;C9orf173;CAMSAP1;CARD9;CCDC183;CCDC183-AS1;CLIC3;DKFZP434A062;DNLZ;DPP7;EDF1;EGFL7;ENTPD2;EXD3;FAM69B;FAM166A;FBXW5;FUT7;GLT6D1;GPSM1;GRIN1;INPP5E;KCNT1;LCN1;LCN6;LCN8;LCN9;LCN10;LCN12;LCN15;LCNL1;LHX3;LOC100128593;LOC100129722;LOC100130954;LRRC26;MAMDC4;MAN1B1;MAN1B1-AS1;MIR126;MIR3621;MIR4292;MIR4479;MIR4673;MIR4674;MIR6722;MRPS2;NACC2;NDOR1;NELFB;NOTCH1;NPDC1;NRARP;OBP2A;PAEP;PHPT1;PMPCA;PPP1R26;PPP1R26-AS1;PTGDS;QSOX2;RABL6;RNF208;RNF224;SAPCD2;SDCCAG3;SEC16A;SLC34A3;SNAPC4;SNHG7;SNORA17;SNORA43;SOHLH1;SSNA1;TMEM141;TMEM203;TMEM210;TOR4A;TPRN;TRAF2;TUBB4B;UAP1L1;UBAC1	139236777	rs3812554	9	139256541	T	C	0.0854871	0.0290474	0.0277035	0.294404	0.617055	0.051127	1.53872e-33	0.0470742	0.0450654	0.296219	0.0493111	0.473757	20
cg14350257	9	ABCA2;AGPAT2;ANAPC2;C8G;C9orf69;C9orf116;C9orf139;C9orf142;C9orf163;C9orf169;C9orf172;C9orf173;CAMSAP1;CARD9;CCDC183;CCDC183-AS1;CLIC3;DKFZP434A062;DNLZ;DPP7;EDF1;EGFL7;ENTPD2;EXD3;FAM69B;FAM166A;FBXW5;FUT7;GLT6D1;GPSM1;GRIN1;INPP5E;KCNT1;LCN1;LCN6;LCN8;LCN9;LCN10;LCN12;LCN15;LCNL1;LHX3;LOC100128593;LOC100129722;LOC100130954;LRRC26;MAMDC4;MAN1B1;MAN1B1-AS1;MIR126;MIR3621;MIR4292;MIR4479;MIR4673;MIR4674;MIR6722;MRPS2;NACC2;NDOR1;NELFB;NOTCH1;NPDC1;NRARP;OBP2A;PAEP;PHPT1;PMPCA;PPP1R26;PPP1R26-AS1;PTGDS;QSOX2;RABL6;RNF208;RNF224;SAPCD2;SDCCAG3;SEC16A;SLC34A3;SNAPC4;SNHG7;SNORA17;SNORA43;SOHLH1;SSNA1;TMEM141;TMEM203;TMEM210;TOR4A;TPRN;TRAF2;TUBB4B;UAP1L1;UBAC1	139250149	rs183600705	9	139302994	C	T	0.028827	-0.137514	0.0885178	0.120299	-0.714147	0.0937542	2.59188e-14	0.192557	0.126501	0.127963	0.0118978	0.861101	9
cg14316865	9	ABCA2;AGPAT2;ANAPC2;C8G;C9orf69;C9orf116;C9orf139;C9orf142;C9orf163;C9orf169;C9orf172;C9orf173;CAMSAP1;CARD9;CCDC183;CCDC183-AS1;CLIC3;DKFZP434A062;DNLZ;DPP7;EDF1;EGFL7;ENTPD2;EXD3;FAM69B;FAM166A;FBXW5;FUT7;GLT6D1;GPSM1;GRIN1;INPP5E;KCNT1;LCN1;LCN6;LCN8;LCN9;LCN10;LCN12;LCN15;LCNL1;LHX3;LOC100128593;LOC100129722;LOC100130954;LRRC26;MAMDC4;MAN1B1;MAN1B1-AS1;MIR126;MIR3621;MIR4292;MIR4479;MIR4673;MIR4674;MIR6722;MRPS2;NACC2;NDOR1;NELFB;NOTCH1;NPDC1;NRARP;OBP2A;PAEP;PHPT1;PMPCA;PPP1R26;PPP1R26-AS1;PTGDS;QSOX2;RABL6;RNF208;RNF224;SAPCD2;SDCCAG3;SEC16A;SLC34A3;SNAPC4;SNHG7;SNORA17;SNORA43;SOHLH1;SSNA1;TMEM141;TMEM203;TMEM210;TOR4A;TPRN;TRAF2;TUBB4B;UAP1L1;UBAC1	139316577	rs4259518	9	139322503	C	T	0.390656	0.0408767	0.0156608	0.00905082	0.17954	0.0323224	2.78147e-08	0.227675	0.0963775	0.0181609	0.0181609	0.096721	7
cg13611204	9	ABCA2;AGPAT2;ANAPC2;C8G;C9orf69;C9orf116;C9orf139;C9orf142;C9orf163;C9orf169;C9orf172;C9orf173;CAMSAP1;CARD9;CCDC183;CCDC183-AS1;CLIC3;DKFZP434A062;DNLZ;DPP7;EDF1;EGFL7;ENTPD2;EXD3;FAM69B;FAM166A;FBXW5;FUT7;GLT6D1;GPSM1;GRIN1;INPP5E;KCNT1;LCN1;LCN6;LCN8;LCN9;LCN10;LCN12;LCN15;LCNL1;LHX3;LOC100128593;LOC100129722;LOC100130954;LRRC26;MAMDC4;MAN1B1;MAN1B1-AS1;MIR126;MIR3621;MIR4292;MIR4479;MIR4673;MIR4674;MIR6722;MRPS2;NACC2;NDOR1;NELFB;NOTCH1;NOXA1;NPDC1;NRARP;OBP2A;PAEP;PHPT1;PMPCA;PPP1R26;PPP1R26-AS1;PTGDS;QSOX2;RABL6;RNF208;RNF224;SAPCD2;SDCCAG3;SEC16A;SLC34A3;SNAPC4;SNHG7;SNORA17;SNORA43;SOHLH1;SSNA1;TMEM141;TMEM203;TMEM210;TOR4A;TPRN;TRAF2;TUBB4B;UAP1L1;UBAC1	139324423	rs10781543	9	139328369	C	T	0.40159	0.041954	0.0156798	0.00745796	0.312976	0.0332073	4.30435e-21	0.134049	0.0520788	0.0100543	0.001311	0.132429	20
cg14169450	9	ABCA2;AGPAT2;ANAPC2;C8G;C9orf69;C9orf116;C9orf139;C9orf142;C9orf163;C9orf169;C9orf172;C9orf173;CAMSAP1;CARD9;CCDC183;CCDC183-AS1;CLIC3;DKFZP434A062;DNLZ;DPP7;EDF1;EGFL7;ENTPD2;EXD3;FAM69B;FAM166A;FBXW5;FUT7;GLT6D1;GPSM1;GRIN1;INPP5E;KCNT1;LCN1;LCN6;LCN8;LCN9;LCN10;LCN12;LCN15;LCNL1;LHX3;LOC100128593;LOC100129722;LOC100130954;LRRC26;MAMDC4;MAN1B1;MAN1B1-AS1;MIR126;MIR3621;MIR4292;MIR4479;MIR4673;MIR4674;MIR6722;MRPS2;NACC2;NDOR1;NELFB;NOTCH1;NOXA1;NPDC1;NRARP;OBP2A;PAEP;PHPT1;PMPCA;PPP1R26;PPP1R26-AS1;PTGDS;QSOX2;RABL6;RNF208;RNF224;SAPCD2;SDCCAG3;SEC16A;SLC34A3;SNAPC4;SNHG7;SNORA17;SNORA43;SOHLH1;SSNA1;TMEM141;TMEM203;TMEM210;TOR4A;TPRN;TRAF2;TUBB4B;UAP1L1;UBAC1	139327907	rs4379550	9	139376426	G	A	0.397614	0.0401083	0.0157388	0.0108227	0.474043	0.0313897	1.5742e-51	0.084609	0.0336706	0.0119762	0.00385284	0.0797771	20
cg01275932	9	ABCA2;AGPAT2;ANAPC2;C8G;C9orf69;C9orf116;C9orf139;C9orf142;C9orf163;C9orf169;C9orf172;C9orf173;CAMSAP1;CARD9;CCDC183;CCDC183-AS1;CLIC3;DKFZP434A062;DNLZ;DPP7;EDF1;EGFL7;ENTPD2;ENTPD8;EXD3;FAM69B;FAM166A;FBXW5;FUT7;GLT6D1;GPSM1;GRIN1;INPP5E;KCNT1;LCN1;LCN6;LCN8;LCN9;LCN10;LCN12;LCN15;LCNL1;LHX3;LOC100128593;LOC100129722;LOC100130954;LRRC26;MAMDC4;MAN1B1;MAN1B1-AS1;MIR126;MIR3621;MIR4292;MIR4479;MIR4673;MIR4674;MIR6722;MIR7114;MRPS2;NACC2;NDOR1;NELFB;NOTCH1;NOXA1;NPDC1;NRARP;NSMF;OBP2A;PAEP;PHPT1;PMPCA;PNPLA7;PPP1R26;PTGDS;QSOX2;RABL6;RNF208;RNF224;SAPCD2;SDCCAG3;SEC16A;SLC34A3;SNAPC4;SNHG7;SNORA17;SNORA43;SOHLH1;SSNA1;TMEM141;TMEM203;TMEM210;TOR4A;TPRN;TRAF2;TUBB4B;UAP1L1;UBAC1	139367244	rs11145760	9	139382594	A	G	0.411531	0.0405033	0.01565	0.00965153	0.255249	0.0324501	3.66501e-15	0.158682	0.0645462	0.0139551	0.0139551	0.0958774	20
cg00787305	9	ABCA2;AGPAT2;ANAPC2;C8G;C9orf69;C9orf116;C9orf139;C9orf142;C9orf163;C9orf169;C9orf172;C9orf173;CAMSAP1;CARD9;CCDC183;CCDC183-AS1;CLIC3;DKFZP434A062;DNLZ;DPP7;EDF1;EGFL7;ENTPD2;ENTPD8;EXD3;FAM69B;FAM166A;FBXW5;FUT7;GLT6D1;GPSM1;GRIN1;INPP5E;KCNT1;LCN1;LCN6;LCN8;LCN9;LCN10;LCN12;LCN15;LCNL1;LHX3;LOC100128593;LOC100129722;LOC100130954;LRRC26;MAMDC4;MAN1B1;MAN1B1-AS1;MIR126;MIR3621;MIR4292;MIR4479;MIR4673;MIR4674;MIR6722;MIR7114;MRPS2;NACC2;NDOR1;NELFB;NOTCH1;NOXA1;NPDC1;NRARP;NSMF;OBP2A;PAEP;PHPT1;PMPCA;PNPLA7;PPP1R26;PTGDS;QSOX2;RABL6;RNF208;RNF224;SAPCD2;SDCCAG3;SEC16A;SLC34A3;SNAPC4;SNHG7;SNORA17;SNORA43;SOHLH1;SSNA1;TMEM141;TMEM203;TMEM210;TOR4A;TPRN;TRAF2;TUBB4B;UAP1L1;UBAC1	139378815	rs4451431	9	139324680	T	C	0.135189	-0.00991121	0.0274658	0.718207	0.282942	0.0451031	3.53629e-10	-0.0350291	0.0972327	0.718652	0.0398302	0.0510156	13
cg09642020	9	ABCA2;AGPAT2;ANAPC2;C8G;C9orf69;C9orf116;C9orf139;C9orf142;C9orf163;C9orf169;C9orf172;C9orf173;CAMSAP1;CARD9;CCDC183;CCDC183-AS1;CLIC3;DKFZP434A062;DNLZ;DPP7;EDF1;EGFL7;ENTPD2;ENTPD8;EXD3;FAM69B;FAM166A;FBXW5;FUT7;GLT6D1;GPSM1;GRIN1;INPP5E;KCNT1;LCN1;LCN6;LCN8;LCN9;LCN10;LCN12;LCN15;LCNL1;LHX3;LOC100128593;LOC100129722;LOC100130954;LRRC26;MAMDC4;MAN1B1;MAN1B1-AS1;MIR126;MIR3621;MIR4292;MIR4479;MIR4673;MIR4674;MIR6722;MIR7114;MRPS2;NACC2;NDOR1;NELFB;NOTCH1;NOXA1;NPDC1;NRARP;NSMF;OBP2A;PAEP;PHPT1;PMPCA;PNPLA7;PPP1R26;PTGDS;QSOX2;RABL6;RNF208;RNF224;SAPCD2;SDCCAG3;SEC16A;SLC34A3;SNAPC4;SNHG7;SNORA17;SNORA43;SOHLH1;SSNA1;TMEM141;TMEM203;TMEM210;TOR4A;TPRN;TRAF2;TUBB4B;UAP1L1;UBAC1	139379173	rs34376913	9	139378914	C	T	0.253479	0.0579521	0.016968	0.00063694	-0.220442	0.0365843	1.68492e-09	-0.26289	0.0884775	0.00296573	0.00296573	0.165257	14
cg13468680	9	ABCA2;AGPAT2;ANAPC2;C8G;C9orf69;C9orf139;C9orf142;C9orf163;C9orf169;C9orf172;C9orf173;CAMSAP1;CARD9;CCDC183;CCDC183-AS1;CLIC3;DKFZP434A062;DNLZ;DPP7;EDF1;EGFL7;ENTPD2;ENTPD8;EXD3;FAM69B;FAM166A;FBXW5;FUT7;GLT6D1;GPSM1;GRIN1;INPP5E;KCNT1;LCN1;LCN6;LCN8;LCN9;LCN10;LCN12;LCN15;LCNL1;LHX3;LOC100128593;LOC100129722;LOC100130954;LRRC26;MAMDC4;MAN1B1;MAN1B1-AS1;MIR126;MIR3621;MIR4292;MIR4479;MIR4673;MIR4674;MIR6722;MIR7114;MRPS2;NACC2;NDOR1;NELFB;NOTCH1;NOXA1;NPDC1;NRARP;NSMF;OBP2A;PAEP;PHPT1;PMPCA;PNPLA7;PTGDS;QSOX2;RABL6;RNF208;RNF224;SAPCD2;SDCCAG3;SEC16A;SLC34A3;SNAPC4;SNHG7;SNORA17;SNORA43;SOHLH1;SSNA1;TMEM141;TMEM203;TMEM210;TOR4A;TPRN;TRAF2;TUBB4B;UAP1L1;UBAC1	139393050	rs3124593	9	139393175	A	G	0.390656	0.0499673	0.0149469	0.000828816	0.182023	0.032371	1.87637e-08	0.274511	0.0955314	0.00405931	0.00405931	0.333359	12
cg06592006	9	ABCA2;AGPAT2;ANAPC2;C8G;C9orf69;C9orf139;C9orf142;C9orf163;C9orf169;C9orf172;C9orf173;CAMSAP1;CARD9;CCDC183;CCDC183-AS1;CLIC3;DKFZP434A062;DNLZ;DPP7;EDF1;EGFL7;ENTPD2;ENTPD8;EXD3;FAM69B;FAM166A;FBXW5;FUT7;GLT6D1;GPSM1;GRIN1;INPP5E;KCNT1;LCN1;LCN6;LCN8;LCN9;LCN10;LCN12;LCN15;LCNL1;LHX3;LOC100128593;LOC100129722;LOC100130954;LRRC26;MAMDC4;MAN1B1;MAN1B1-AS1;MIR126;MIR3621;MIR4292;MIR4479;MIR4673;MIR4674;MIR6722;MIR7114;NACC2;NDOR1;NELFB;NOTCH1;NOXA1;NPDC1;NRARP;NSMF;OBP2A;PAEP;PHPT1;PMPCA;PNPLA7;PTGDS;QSOX2;RABL6;RNF208;RNF224;SAPCD2;SDCCAG3;SEC16A;SLC34A3;SNAPC4;SNHG7;SNORA17;SNORA43;SOHLH1;SSNA1;TMEM141;TMEM203;TMEM210;TOR4A;TPRN;TRAF2;TUBB4B;UAP1L1;UBAC1	139404917	rs117063264	9	139405350	A	G	0.0198807	-0.0681016	0.114706	0.552709	-3.28715	0.103119	5.51989e-223	0.0207175	0.0349013	0.552778	0.0184948	0.161982	14
cg12076931	9	ABCA2;AGPAT2;ANAPC2;C8G;C9orf69;C9orf139;C9orf142;C9orf163;C9orf169;C9orf172;C9orf173;CAMSAP1;CARD9;CCDC183;CCDC183-AS1;CLIC3;DKFZP434A062;DNLZ;DPP7;EDF1;EGFL7;ENTPD2;ENTPD8;EXD3;FAM69B;FAM166A;FBXW5;FUT7;GLT6D1;GPSM1;GRIN1;INPP5E;KCNT1;LCN6;LCN8;LCN9;LCN10;LCN12;LCN15;LCNL1;LHX3;LOC100128593;LOC100129722;LOC100130954;LRRC26;MAMDC4;MAN1B1;MAN1B1-AS1;MIR126;MIR3621;MIR4292;MIR4479;MIR4673;MIR4674;MIR6722;MIR7114;NACC2;NDOR1;NELFB;NOTCH1;NOXA1;NPDC1;NRARP;NSMF;OBP2A;PAEP;PHPT1;PMPCA;PNPLA7;PTGDS;QSOX2;RABL6;RNF208;RNF224;SAPCD2;SDCCAG3;SEC16A;SLC34A3;SNAPC4;SNHG7;SNORA17;SNORA43;SOHLH1;SSNA1;TMEM141;TMEM203;TMEM210;TOR4A;TPRN;TRAF2;TUBB4B;UAP1L1;UBAC1	139427171	rs11145770	9	139427066	T	C	0.361829	0.0229521	0.0150168	0.126406	1.1471	0.0225042	0	0.0200088	0.013097	0.126577	0.0121886	0.0873537	16
cg13435795	9	ABCA2;AGPAT2;ANAPC2;ARRDC1;C8G;C9orf37;C9orf69;C9orf139;C9orf142;C9orf163;C9orf169;C9orf172;C9orf173;CAMSAP1;CARD9;CCDC183;CCDC183-AS1;CLIC3;DKFZP434A062;DNLZ;DPH7;DPP7;EDF1;EGFL7;EHMT1;ENTPD2;ENTPD8;EXD3;FAM69B;FAM166A;FBXW5;FUT7;GLT6D1;GPSM1;GRIN1;INPP5E;KCNT1;LCN6;LCN8;LCN9;LCN10;LCN12;LCN15;LCNL1;LHX3;LOC100128593;LOC100129722;LRRC26;MAMDC4;MAN1B1;MAN1B1-AS1;MIR126;MIR3621;MIR4292;MIR4479;MIR4673;MIR4674;MIR6722;MIR7114;MRPL41;NACC2;NDOR1;NELFB;NOTCH1;NOXA1;NPDC1;NRARP;NSMF;PHPT1;PMPCA;PNPLA7;PTGDS;QSOX2;RABL6;RNF208;RNF224;SAPCD2;SDCCAG3;SEC16A;SLC34A3;SNAPC4;SNHG7;SNORA17;SNORA43;SOHLH1;SSNA1;TMEM141;TMEM203;TMEM210;TOR4A;TPRN;TRAF2;TUBB4B;UAP1L1;UBAC1;ZMYND19	139523709	rs75077188	9	139535420	A	G	0.146123	0.0598343	0.0210503	0.00447691	0.646164	0.0460128	8.48575e-45	0.0925992	0.033238	0.00533714	0.0197898	0.259326	15
cg03571320	9	ABCA2;AGPAT2;ANAPC2;ARRDC1;C8G;C9orf37;C9orf69;C9orf139;C9orf142;C9orf163;C9orf169;C9orf172;C9orf173;CAMSAP1;CARD9;CCDC183;CCDC183-AS1;CLIC3;DKFZP434A062;DNLZ;DPH7;DPP7;EDF1;EGFL7;EHMT1;ENTPD2;ENTPD8;EXD3;FAM69B;FAM166A;FBXW5;FUT7;GPSM1;GRIN1;INPP5E;KCNT1;LCN6;LCN8;LCN10;LCN12;LCN15;LCNL1;LHX3;LOC100128593;LOC100129722;LRRC26;MAMDC4;MAN1B1;MAN1B1-AS1;MIR126;MIR3621;MIR4292;MIR4479;MIR4673;MIR4674;MIR6722;MIR7114;MRPL41;NACC2;NDOR1;NELFB;NOTCH1;NOXA1;NPDC1;NRARP;NSMF;PHPT1;PMPCA;PNPLA7;PTGDS;QSOX2;RABL6;RNF208;RNF224;SAPCD2;SDCCAG3;SEC16A;SLC34A3;SNAPC4;SNHG7;SNORA17;SNORA43;SOHLH1;SSNA1;TMEM141;TMEM203;TMEM210;TOR4A;TPRN;TRAF2;TUBB4B;UAP1L1;UBAC1;ZMYND19	139582389	rs3812611	9	139583155	G	A	0.222664	0.0496472	0.0239829	0.0384422	-0.379719	0.0398091	1.44908e-21	-0.130747	0.0646299	0.0430717	0.0430717	0.856194	8
cg15720535	9	ABCA2;AGPAT2;ANAPC2;ARRDC1;C8G;C9orf37;C9orf69;C9orf139;C9orf142;C9orf163;C9orf169;C9orf172;C9orf173;CAMSAP1;CARD9;CCDC183;CCDC183-AS1;CLIC3;DKFZP434A062;DNLZ;DPH7;DPP7;EDF1;EGFL7;EHMT1;ENTPD2;ENTPD8;EXD3;FAM69B;FAM166A;FBXW5;FUT7;GPSM1;GRIN1;INPP5E;KCNT1;LCN6;LCN8;LCN10;LCN12;LCN15;LCNL1;LHX3;LOC100128593;LOC100129722;LRRC26;MAMDC4;MAN1B1;MAN1B1-AS1;MIR126;MIR3621;MIR4292;MIR4479;MIR4673;MIR4674;MIR6722;MIR7114;MRPL41;NACC2;NDOR1;NELFB;NOTCH1;NOXA1;NPDC1;NRARP;NSMF;PHPT1;PMPCA;PNPLA7;PTGDS;QSOX2;RABL6;RNF208;RNF224;SAPCD2;SDCCAG3;SEC16A;SLC34A3;SNAPC4;SNHG7;SNORA17;SNORA43;SOHLH1;SSNA1;TMEM141;TMEM203;TMEM210;TOR4A;TPRN;TRAF2;TUBB4B;UAP1L1;UBAC1;ZMYND19	139582585	rs3812611	9	139583155	G	A	0.222664	0.0496472	0.0239829	0.0384422	-0.378418	0.039467	8.96237e-22	-0.131197	0.064837	0.0430232	0.0430232	0.941121	7
cg13422804	9	ABCA2;AGPAT2;ANAPC2;ARRDC1;C8G;C9orf37;C9orf69;C9orf139;C9orf142;C9orf163;C9orf169;C9orf172;C9orf173;CAMSAP1;CARD9;CCDC183;CCDC183-AS1;CLIC3;DKFZP434A062;DNLZ;DPH7;DPP7;EDF1;EGFL7;EHMT1;ENTPD2;ENTPD8;EXD3;FAM69B;FAM166A;FBXW5;FUT7;GPSM1;GRIN1;INPP5E;KCNT1;LCN6;LCN8;LCN10;LCN12;LCN15;LCNL1;LHX3;LOC100128593;LOC100129722;LRRC26;MAMDC4;MAN1B1;MAN1B1-AS1;MIR126;MIR3621;MIR4292;MIR4479;MIR4673;MIR4674;MIR6722;MIR7114;MRPL41;NACC2;NDOR1;NELFB;NOTCH1;NOXA1;NPDC1;NRARP;NSMF;PHPT1;PMPCA;PNPLA7;PTGDS;QSOX2;RABL6;RNF208;RNF224;SAPCD2;SDCCAG3;SEC16A;SLC34A3;SNAPC4;SNHG7;SNORA17;SNORA43;SOHLH1;SSNA1;TMEM141;TMEM203;TMEM210;TOR4A;TPRN;TRAF2;TUBB4B;UAP1L1;UBAC1;ZMYND19	139582673	rs3812611	9	139583155	G	A	0.222664	0.0496472	0.0239829	0.0384422	-0.348828	0.0398286	1.98352e-18	-0.142326	0.0706472	0.0439467	0.0439467	0.955352	7
cg01111842	9	ABCA2;AGPAT2;ANAPC2;ARRDC1;C8G;C9orf37;C9orf139;C9orf142;C9orf169;C9orf172;C9orf173;CACNA1B;CCDC183;CCDC183-AS1;CLIC3;DPH7;DPP7;EDF1;EGFL7;EHMT1;EHMT1-IT1;ENTPD2;ENTPD8;EXD3;FAM69B;FAM157B;FAM166A;FBXW5;FUT7;GRIN1;LCN6;LCN8;LCN10;LCN12;LCN15;LCNL1;LOC100128593;LOC100129722;LRRC26;MAMDC4;MAN1B1;MAN1B1-AS1;MIR126;MIR602;MIR3621;MIR4292;MIR4479;MIR6722;MIR7114;MRPL41;NDOR1;NELFB;NOXA1;NPDC1;NRARP;NSMF;PHPT1;PNPLA7;PTGDS;RABL6;RNF208;RNF224;SAPCD2;SLC34A3;SNHG7;SNORA17;SNORA43;SSNA1;TMEM141;TMEM203;TMEM210;TOR4A;TPRN;TRAF2;TUBB4B;TUBBP5;UAP1L1;ZMYND19	140444966	rs2501556	9	140577178	A	G	0.549702	0.034067	0.0149149	0.0223661	-0.196339	0.0311299	2.8435e-10	-0.173511	0.0807931	0.0317456	0.0317456	0.36567	3
cg07102808	10	ANKRD16;ASB13;CALML3;CALML3-AS1;CALML5;FAM208B;FBXO18;GDI2;IL2RA;IL15RA;LINC00706;LINC00707;LOC399715;MIR3155A;MIR3155B;NET1;PFKFB3;PRKCQ;PRKCQ-AS1;RBM17;SFMBT2;TUBAL3;UCN3	6274966	rs1539232	10	6275145	T	C	0.414513	-0.038294	0.0150384	0.0108836	0.220885	0.0321387	6.29232e-12	-0.173366	0.0726052	0.0169498	0.0442352	0.422727	12
cg25074794	10	AGAP4;ALOX5;ANKRD30BP3;BMS1P5;C10orf10;C10orf25;FAM21C;FAM35BP;MARCH8;MIR3156-1;OR13A1;PTPN20B;RASSF4;RSU1P2;SYT15;TMEM72;TMEM72-AS1;ZFAND4;ZNF22	45958885	rs35356752	10	45980106	A	G	0.0745527	0.0799698	0.0270281	0.00308874	-0.668898	0.0629891	2.42465e-26	-0.119555	0.041946	0.00436915	0.0161143	0.545146	20
cg13709271	10	AGAP4;ALOX5;ANKRD30BP3;BMS1P5;C10orf10;C10orf25;FAM21C;FAM35BP;MARCH8;MIR3156-1;OR13A1;PTPN20B;RASSF4;RSU1P2;SYT15;TMEM72;TMEM72-AS1;ZFAND4;ZNF22	45966142	rs34618850	10	46087863	T	C	0.0785288	0.0695886	0.0277667	0.012204	0.592009	0.0640178	2.29655e-20	0.117547	0.0485944	0.0155662	0.0155662	0.296258	16
cg19319588	10	AGAP4;ALOX5;ANKRD30BP3;BMS1P5;C10orf10;C10orf25;FAM21C;FAM35BP;GPRIN2;MARCH8;MIR3156-1;OR13A1;PTPN20B;RASSF4;RSU1P2;SYT15;TMEM72;TMEM72-AS1;ZFAND4;ZNF22	46010025	rs17157890	10	46020652	C	T	0.0636183	0.0850916	0.0349066	0.0147813	-0.446672	0.0684441	6.75091e-11	-0.190501	0.083422	0.0223959	0.0223959	0.951078	12
cg02225096	10	AGAP4;ALOX5;ANKRD30BP3;ANXA8;BMS1P5;C10orf10;C10orf25;FAM21C;FAM35BP;GPRIN2;HNRNPA1P33;LINC00842;LOC100996758;MARCH8;MIR3156-1;NPY4R;OR13A1;PTPN20B;RASSF4;RSU1P2;SYT15;TMEM72;TMEM72-AS1;ZFAND4;ZNF22	46168403	rs111308586	10	46231439	G	A	0.0506958	0.0839258	0.0374095	0.0248687	0.595074	0.0821691	4.41909e-13	0.141034	0.0658126	0.0321157	0.0321157	0.230716	13
cg22710329	10	AGAP4;ALOX5;ANKRD30BP3;ANXA8;BMS1P5;C10orf10;C10orf25;FAM21C;FAM35BP;GPRIN2;HNRNPA1P33;LINC00842;LOC100996758;MARCH8;MIR3156-1;NPY4R;OR13A1;PTPN20B;RASSF4;RSU1P2;SYT15;TMEM72;TMEM72-AS1;ZFAND4;ZNF22	46168446	rs111460152	10	46117078	C	T	0.0516899	0.083858	0.0373554	0.0247765	0.544662	0.0785541	4.10288e-12	0.153963	0.0720897	0.0327022	0.0327022	0.284499	10
cg07104958	10	AGAP4;ALOX5;ANKRD30BP3;ANXA8;BMS1P5;C10orf10;C10orf25;FAM21C;FAM35BP;GPRIN2;HNRNPA1P33;LINC00842;LOC100996758;MARCH8;MIR3156-1;NPY4R;OR13A1;PTPN20B;RASSF4;RSU1P2;SYT15;TMEM72;TMEM72-AS1;ZFAND4;ZNF22	46168551	rs142888353	10	46120748	G	A	0.0516899	0.0838539	0.0373554	0.0247836	1.53176	0.0800125	1.08571e-81	0.0547435	0.0245543	0.0257816	0.0291022	0.159564	20
cg18240400	10	AGAP4;ALOX5;ANKRD30BP3;ANXA8;BMS1P5;C10orf10;C10orf25;FAM21C;FAM35BP;GPRIN2;HNRNPA1P33;LINC00842;LOC100996758;MARCH8;MIR3156-1;NPY4R;OR13A1;PTPN20B;RASSF4;RSU1P2;SYT15;TMEM72;TMEM72-AS1;ZFAND4;ZNF22	46168597	rs142888353	10	46120748	G	A	0.0516899	0.0838539	0.0373554	0.0247836	1.31059	0.0813713	2.30402e-58	0.0639818	0.0287782	0.0261976	0.0298135	0.138789	20
cg26120842	10	ACTA2;ANKRD22;ATAD1;CFL1P1;FAM35A;FAS;FAS-AS1;GLUD1;KLLN;LINC00864;LIPF;LIPJ;LIPK;LIPM;LIPN;LOC439994;MINPP1;MIR4678;MIR4679-1;MIR4679-2;NUTM2A;NUTM2A-AS1;NUTM2D;PAPSS2;PTEN;RNLS;STAMBPL1	89840122	rs61854436	10	89840228	T	G	0.130219	-0.0457933	0.0190888	0.0164416	0.290848	0.0527704	3.55628e-08	-0.157448	0.071579	0.0278329	0.0278329	0.0803913	3
cg06981182	10	ACTA2;ANKRD22;ATAD1;CFL1P1;CH25H;FAS;FAS-AS1;IFIT1;IFIT1B;IFIT2;IFIT3;IFIT5;KLLN;LIPA;LIPF;LIPJ;LIPK;LIPM;LIPN;MIR4679-1;MIR4679-2;PANK1;PAPSS2;PTEN;RNLS;SLC16A12;STAMBPL1	90343208	rs10887837	10	90350151	T	C	0.476143	-0.0146257	0.0149127	0.326714	0.184869	0.0323773	1.13082e-08	-0.0791139	0.0818476	0.333744	0.049148	0.617953	4
cg07530925	10	ACTA2;ANKRD22;ATAD1;CFL1P1;CH25H;FAS;FAS-AS1;FLJ37201;IFIT1;IFIT1B;IFIT2;IFIT3;IFIT5;KIF20B;KLLN;LIPA;LIPF;LIPJ;LIPK;LIPM;LIPN;MIR107;MIR4679-1;MIR4679-2;PANK1;PTEN;RNLS;SLC16A12;STAMBPL1	90564681	rs303478	10	90545972	T	G	0.305169	0.0563144	0.0165679	0.000676311	-0.21095	0.0343623	8.30468e-10	-0.266956	0.0897743	0.00294293	0.00294293	0.965836	6
cg17530152	10	ACTA2;ANKRD22;CH25H;FAS;FAS-AS1;FLJ37201;IFIT1;IFIT1B;IFIT2;IFIT3;IFIT5;KIF20B;LINC00865;LIPA;LIPF;LIPJ;LIPK;LIPM;LIPN;LOC101926924;MIR107;MIR4679-1;MIR4679-2;PANK1;PTEN;RNLS;SLC16A12;STAMBPL1	90692333	rs17333942	10	90436680	A	G	0.0139165	-0.0773045	0.0333783	0.0205577	-1.24772	0.164041	2.82437e-14	0.0619566	0.0279641	0.0267205	0.0267205	0.355988	4
cg23557746	10	ACTR1A;ARL3;AS3MT;BTRC;C10orf32;C10orf32-ASMT;C10orf76;C10orf95;CNNM2;CUEDC2;CYP17A1;DPCD;ELOVL3;FBXL15;FBXW4;FGF8;GBF1;HPS6;INA;KCNIP2;KCNIP2-AS1;LDB1;MGEA5;MIR146B;MIR3158-1;MIR3158-2;NFKB2;NOLC1;NPM3;NT5C2;PITX3;POLL;PPRC1;PSD;RPARP-AS1;RPEL1;SFXN2;SUFU;TMEM180;TRIM8;WBP1L	104060662	rs3758551	10	104002409	A	G	0.404573	0.0323042	0.0151902	0.0334494	-0.236147	0.0330066	8.39494e-13	-0.136797	0.0671067	0.0415001	0.0415001	0.765225	12
cg25117362	10	ACTR1A;ARL3;AS3MT;BTRC;C10orf32;C10orf32-ASMT;C10orf76;C10orf95;CALHM1;CALHM2;CNNM2;CUEDC2;CYP17A1;DPCD;ELOVL3;FBXL15;FBXW4;FGF8;GBF1;HPS6;INA;KCNIP2;KCNIP2-AS1;LDB1;MGEA5;MIR146B;MIR1307;MIR3158-1;MIR3158-2;NFKB2;NOLC1;NPM3;NT5C2;PCGF6;PDCD11;PITX3;POLL;PPRC1;PSD;RPARP-AS1;RPEL1;SFXN2;SUFU;TAF5;TMEM180;TRIM8;USMG5;WBP1L	104221598	rs4917968	10	104220576	T	C	0.17495	0.0419248	0.0204384	0.0402401	-0.408238	0.0459466	6.38874e-19	-0.102697	0.0513818	0.0456406	0.0133745	0.133701	16
cg07466585	10	ACTR1A;ARL3;AS3MT;BTRC;C10orf32;C10orf32-ASMT;C10orf76;C10orf95;CALHM1;CALHM2;CALHM3;CNNM2;CUEDC2;CYP17A1;DPCD;ELOVL3;FBXL15;FBXW4;FGF8;GBF1;HPS6;INA;KCNIP2;KCNIP2-AS1;LDB1;MGEA5;MIR146B;MIR1307;MIR3158-1;MIR3158-2;NEURL1;NFKB2;NOLC1;NPM3;NT5C2;PCGF6;PDCD11;PITX3;POLL;PPRC1;PSD;RPARP-AS1;RPEL1;SFXN2;SUFU;TAF5;TMEM180;TRIM8;USMG5;WBP1L	104263680	rs1326193	10	104271674	T	G	0.299205	0.031815	0.0153013	0.0375957	-0.709636	0.0310181	7.67007e-116	-0.0448328	0.021651	0.0383867	0.0257441	0.50523	20
cg11453585	10	ACTR1A;ARL3;AS3MT;BTRC;C10orf32;C10orf32-ASMT;C10orf76;C10orf95;CALHM1;CALHM2;CALHM3;CNNM2;CUEDC2;CYP17A1;DPCD;ELOVL3;FBXL15;FBXW4;FGF8;GBF1;HPS6;INA;KCNIP2;KCNIP2-AS1;LDB1;MGEA5;MIR146B;MIR1307;MIR3158-1;MIR3158-2;NEURL1;NFKB2;NOLC1;NPM3;NT5C2;PCGF6;PDCD11;PITX3;POLL;PPRC1;PSD;RPARP-AS1;RPEL1;SFXN2;SUFU;TAF5;TMEM180;TRIM8;USMG5;WBP1L	104263688	rs4526717	10	104316327	A	G	0.294235	0.028006	0.0153826	0.0686633	0.58144	0.0284462	7.37918e-93	0.0481666	0.0265608	0.0697626	0.0222426	0.384921	20
cg22532475	10	ACTR1A;ARL3;AS3MT;C10orf32;C10orf32-ASMT;C10orf76;C10orf95;CALHM1;CALHM2;CALHM3;CNNM2;CUEDC2;CYP17A1;ELOVL3;FBXL15;FBXW4;FGF8;GBF1;HPS6;INA;KCNIP2;KCNIP2-AS1;LDB1;MGEA5;MIR146B;MIR1307;NEURL1;NFKB2;NOLC1;NPM3;NT5C2;PCGF6;PDCD11;PITX3;PPRC1;PSD;RPARP-AS1;RPEL1;SFXN2;SH3PXD2A;SUFU;TAF5;TMEM180;TRIM8;USMG5;WBP1L	104410764	rs3862031	10	104412742	G	T	0.272366	0.031635	0.0154233	0.0402555	-0.858732	0.0303471	3.7621e-176	-0.0368392	0.0180077	0.040781	0.0167019	0.80129	20
cg18151487	10	ACTR1A;ARL3;AS3MT;C10orf32;C10orf32-ASMT;C10orf76;C10orf95;CALHM1;CALHM2;CALHM3;CNNM2;CUEDC2;CYP17A1;ELOVL3;FBXL15;FGF8;GBF1;HPS6;INA;KCNIP2;KCNIP2-AS1;LDB1;MGEA5;MIR146B;MIR1307;NEURL1;NFKB2;NOLC1;NPM3;NT5C2;PCGF6;PDCD11;PITX3;PPRC1;PSD;RPARP-AS1;RPEL1;SFXN2;SH3PXD2A;SUFU;TAF5;TMEM180;TRIM8;USMG5;WBP1L	104475340	rs10786704	10	104475010	T	G	0.305169	-0.00351454	0.0175489	0.841268	-0.665394	0.0336251	3.73009e-87	0.00528189	0.026375	0.841276	0.0282691	0.0967389	20
cg27517345	10	ACTR1A;ARL3;AS3MT;C10orf32;C10orf32-ASMT;C10orf76;C10orf95;CALHM1;CALHM2;CALHM3;CNNM2;CUEDC2;CYP17A1;ELOVL3;FBXL15;FGF8;GBF1;HPS6;INA;KCNIP2;KCNIP2-AS1;LDB1;MGEA5;MIR146B;MIR1307;NEURL1;NFKB2;NOLC1;NPM3;NT5C2;PCGF6;PDCD11;PITX3;PPRC1;PSD;RPARP-AS1;RPEL1;SFXN2;SH3PXD2A;SH3PXD2A-AS1;SUFU;TAF5;TMEM180;TRIM8;USMG5;WBP1L	104536052	rs524430	10	104541500	C	A	0.398608	-0.0339913	0.0159997	0.0336287	0.351696	0.0329271	1.24864e-26	-0.0966497	0.0463842	0.0371895	0.0347949	0.0573185	20
cg10869957	10	ACTR1A;ARL3;AS3MT;C10orf32;C10orf32-ASMT;C10orf76;C10orf95;CALHM1;CALHM2;CALHM3;CNNM2;CUEDC2;CYP17A1;ELOVL3;FBXL15;GBF1;HPS6;INA;LDB1;MIR146B;MIR1307;NEURL1;NFKB2;NOLC1;NT5C2;PCGF6;PDCD11;PITX3;PPRC1;PSD;RPARP-AS1;RPEL1;SFXN2;SH3PXD2A;SH3PXD2A-AS1;SUFU;TAF5;TMEM180;TRIM8;USMG5;WBP1L	104605280	rs7089422	10	104605328	T	C	0.158052	0.0266146	0.0198304	0.17956	-0.538314	0.0385132	2.1425e-44	-0.0494407	0.0370074	0.18156	0.0296336	0.193177	20
cg25143771	10	ACTR1A;ARL3;AS3MT;C10orf32;C10orf32-ASMT;C10orf76;C10orf95;CALHM1;CALHM2;CALHM3;CNNM2;CUEDC2;CYP17A1;ELOVL3;FBXL15;GBF1;HPS6;INA;LDB1;MIR146B;MIR1307;NEURL1;NFKB2;NOLC1;NT5C2;PCGF6;PDCD11;PITX3;PPRC1;PSD;RPARP-AS1;RPEL1;SFXN2;SH3PXD2A;SH3PXD2A-AS1;SUFU;TAF5;TMEM180;TRIM8;USMG5;WBP1L	104629124	rs12219246	10	104613355	G	A	0.369781	-0.0235319	0.0156837	0.13351	0.20702	0.0339174	1.03674e-09	-0.11367	0.0780148	0.145109	0.0257726	0.146211	12
cg00894378	10	ACTR1A;ARL3;AS3MT;C10orf32;C10orf32-ASMT;C10orf76;C10orf95;CALHM1;CALHM2;CALHM3;CNNM2;CUEDC2;CYP17A1;ELOVL3;FBXL15;GBF1;HPS6;INA;LDB1;MIR146B;MIR1307;NEURL1;NFKB2;NOLC1;NT5C2;OBFC1;PCGF6;PDCD11;PITX3;PPRC1;PSD;RPARP-AS1;RPEL1;SFXN2;SH3PXD2A;SH3PXD2A-AS1;SUFU;TAF5;TMEM180;TRIM8;USMG5;WBP1L	104680152	rs11191542	10	104824324	A	T	0.413519	-0.0355202	0.0152993	0.0202498	0.37997	0.032417	9.91299e-32	-0.0934816	0.0410468	0.0227599	0.00199228	0.0844778	20
cg24739849	10	ACTR1A;ARL3;AS3MT;C10orf32;C10orf32-ASMT;C10orf76;C10orf95;CALHM1;CALHM2;CALHM3;CNNM2;CUEDC2;CYP17A1;ELOVL3;FBXL15;GBF1;HPS6;INA;LDB1;MIR146B;MIR1307;NEURL1;NFKB2;NOLC1;NT5C2;OBFC1;PCGF6;PDCD11;PITX3;PPRC1;PSD;RPARP-AS1;RPEL1;SFXN2;SH3PXD2A;SH3PXD2A-AS1;SLK;SUFU;TAF5;TMEM180;TRIM8;USMG5;WBP1L	104781300	rs115952365	10	104952587	G	C	0.0516899	-0.0738719	0.0334914	0.0274052	-0.739245	0.0697107	2.84082e-26	0.0999288	0.0462745	0.030813	0.0113256	0.258672	17
cg03493300	10	ACTR1A;ARL3;AS3MT;C10orf32;C10orf32-ASMT;C10orf76;C10orf95;CALHM1;CALHM2;CALHM3;CNNM2;COL17A1;CUEDC2;CYP17A1;ELOVL3;FBXL15;GBF1;HPS6;INA;LDB1;MIR146B;MIR936;MIR1307;NEURL1;NFKB2;NOLC1;NT5C2;OBFC1;PCGF6;PDCD11;PITX3;PPRC1;PSD;RPARP-AS1;RPEL1;SFXN2;SH3PXD2A;SH3PXD2A-AS1;SLK;SUFU;TAF5;TMEM180;TRIM8;USMG5;WBP1L	104813866	rs11191543	10	104824387	A	G	0.0894632	-0.105638	0.0274418	0.000118345	1.26096	0.056487	2.20913e-110	-0.0837759	0.0220838	0.000148517	0.00452425	0.111775	20
cg18457491	10	ACTR1A;ARL3;AS3MT;C10orf32;C10orf32-ASMT;C10orf95;CALHM1;CALHM2;CALHM3;CNNM2;COL17A1;CUEDC2;CYP17A1;ELOVL3;FBXL15;GBF1;INA;LDB1;MIR146B;MIR936;MIR1307;NEURL1;NFKB2;NOLC1;NT5C2;OBFC1;PCGF6;PDCD11;PITX3;PPRC1;PSD;RPARP-AS1;RPEL1;SFXN2;SH3PXD2A;SH3PXD2A-AS1;SLK;SUFU;TAF5;TMEM180;TRIM8;USMG5;WBP1L	104829517	rs12414777	10	104697781	T	C	0.203777	-0.053893	0.0202381	0.00774595	0.256192	0.0413514	5.81079e-10	-0.210362	0.0859838	0.014424	0.0132798	0.167914	13
cg13267776	10	ACTR1A;ARL3;AS3MT;C10orf32;C10orf32-ASMT;C10orf95;CALHM1;CALHM2;CALHM3;CNNM2;COL17A1;CUEDC2;CYP17A1;ELOVL3;FBXL15;GBF1;INA;LDB1;MIR146B;MIR936;MIR1307;NEURL1;NFKB2;NOLC1;NT5C2;OBFC1;PCGF6;PDCD11;PITX3;PPRC1;PSD;RPARP-AS1;RPEL1;SFXN2;SH3PXD2A;SH3PXD2A-AS1;SLK;SUFU;TAF5;TMEM180;TRIM8;USMG5;WBP1L	104836989	rs183906459	10	104598840	T	A	0.00298211	0.103315	0.109692	0.346262	-1.65363	0.16684	3.71137e-23	-0.0624777	0.0666329	0.348429	0.0426159	0.249493	3
cg09803321	10	ACTR1A;ARL3;AS3MT;C10orf32;C10orf32-ASMT;C10orf95;CALHM1;CALHM2;CALHM3;CNNM2;COL17A1;CUEDC2;CYP17A1;ELOVL3;FBXL15;GBF1;INA;MIR146B;MIR936;MIR1307;NEURL1;NFKB2;NOLC1;NT5C2;OBFC1;PCGF6;PDCD11;PITX3;PSD;RPARP-AS1;RPEL1;SFR1;SFXN2;SH3PXD2A;SH3PXD2A-AS1;SLK;SUFU;TAF5;TMEM180;TRIM8;USMG5;WBP1L;WDR96	104913480	rs11191607	10	104959188	T	G	0.0884692	-0.0916958	0.0263175	0.000493585	0.72312	0.0591715	2.40865e-34	-0.126806	0.0378447	0.000806097	0.00445443	0.0754015	20
cg15054281	11	ANO9;AP2A2;ATHL1;B4GALNT4;BET1L;BRSK2;C11orf35;CD151;CDHR5;CEND1;CHID1;CTSD;DEAF1;DRD4;DUSP8;EFCAB4A;EPS8L2;FAM99A;FAM99B;H19;HRAS;IFITM1;IFITM2;IFITM3;IFITM5;IFITM10;IRF7;KRTAP5-1;KRTAP5-2;KRTAP5-3;KRTAP5-4;KRTAP5-5;KRTAP5-6;KRTAP5-AS1;LINC01001;LOC143666;LOC653486;LRRC56;LSP1;MIR210;MIR210HG;MIR675;MIR4298;MIR6743;MIR6744;MOB2;MRPL23;MRPL23-AS1;MUC2;MUC5B;MUC6;NLRP6;NS3BP;ODF3;PDDC1;PHRF1;PIDD1;PKP3;PNPLA2;POLR2L;PSMD13;PTDSS2;RASSF7;RIC8A;RNH1;RPLP2;SCGB1C1;SCT;SIGIRR;SIRT3;SLC25A22;SNORA52;SYT8;TALDO1;TMEM80;TNNI2;TNNT3;TOLLIP;TOLLIP-AS1;TSPAN4	1082155	rs12222912	11	1090193	A	G	0.0984095	-0.0679546	0.0233641	0.00363161	0.521594	0.0536667	2.49898e-22	-0.130283	0.0467564	0.0053295	0.0181717	0.0939591	20
cg18276808	11	ANO9;AP2A2;ATHL1;B4GALNT4;BET1L;BRSK2;C11orf35;CD151;CDHR5;CEND1;CHID1;CTSD;DEAF1;DRD4;DUSP8;EFCAB4A;EPS8L2;FAM99A;FAM99B;H19;HRAS;IFITM1;IFITM2;IFITM3;IFITM5;IFITM10;IRF7;KRTAP5-1;KRTAP5-2;KRTAP5-3;KRTAP5-4;KRTAP5-5;KRTAP5-6;KRTAP5-AS1;LINC01001;LOC143666;LOC653486;LRRC56;LSP1;MIR210;MIR210HG;MIR675;MIR4298;MIR6743;MIR6744;MOB2;MRPL23;MRPL23-AS1;MUC2;MUC5B;MUC6;NLRP6;NS3BP;ODF3;PDDC1;PHRF1;PIDD1;PKP3;PNPLA2;POLR2L;PSMD13;PTDSS2;RASSF7;RIC8A;RNH1;RPLP2;SCGB1C1;SCT;SIGIRR;SIRT3;SLC25A22;SNORA52;SYT8;TALDO1;TMEM80;TNNI2;TNNT3;TOLLIP;TOLLIP-AS1;TSPAN4	1086863	rs41377945	11	1087129	G	A	0.0984095	-0.0646637	0.0234116	0.0057442	-0.401966	0.0517653	8.15409e-15	0.160869	0.0618175	0.00925964	0.00925964	0.882272	9
cg09659634	11	ANO9;AP2A2;ATHL1;B4GALNT4;BET1L;BRSK2;C11orf35;CD151;CDHR5;CEND1;CHID1;CTSD;DEAF1;DRD4;DUSP8;EFCAB4A;EPS8L2;FAM99A;FAM99B;H19;HRAS;IFITM1;IFITM2;IFITM3;IFITM5;IFITM10;IGF2;INS-IGF2;IRF7;KRTAP5-1;KRTAP5-2;KRTAP5-3;KRTAP5-4;KRTAP5-5;KRTAP5-6;KRTAP5-AS1;LOC143666;LOC653486;LRRC56;LSP1;MIR210;MIR210HG;MIR483;MIR675;MIR4298;MIR6743;MIR6744;MOB2;MRPL23;MRPL23-AS1;MUC2;MUC5B;MUC6;NLRP6;NS3BP;ODF3;PDDC1;PHRF1;PIDD1;PKP3;PNPLA2;POLR2L;PSMD13;PTDSS2;RASSF7;RIC8A;RNH1;RPLP2;SCGB1C1;SCT;SIGIRR;SIRT3;SLC25A22;SNORA52;SYT8;TALDO1;TMEM80;TNNI2;TNNT3;TOLLIP;TOLLIP-AS1;TSPAN4	1159193	rs55810310	11	1122413	C	T	0.0437376	-0.0611892	0.02731	0.0250558	-0.676785	0.081714	1.20754e-16	0.0904116	0.041803	0.0305565	0.0305565	0.368724	10
cg21810621	11	ANO9;AP2A2;ASCL2;B4GALNT4;BRSK2;C11orf21;C11orf35;CD151;CDHR5;CEND1;CHID1;CTSD;DEAF1;DRD4;DUSP8;EFCAB4A;EPS8L2;FAM99A;FAM99B;H19;HRAS;IFITM10;IGF2;IGF2-AS;INS;INS-IGF2;IRF7;KRTAP5-1;KRTAP5-2;KRTAP5-3;KRTAP5-4;KRTAP5-5;KRTAP5-6;KRTAP5-AS1;LOC143666;LRRC56;LSP1;MIR210;MIR210HG;MIR483;MIR675;MIR4298;MIR4686;MIR6744;MOB2;MRPL23;MRPL23-AS1;MUC2;MUC5B;MUC6;NS3BP;PDDC1;PHRF1;PIDD1;PKP3;PNPLA2;POLR2L;PTDSS2;RASSF7;RNH1;RPLP2;SCT;SIGIRR;SLC25A22;SNORA52;SYT8;TALDO1;TH;TMEM80;TNNI2;TNNT3;TOLLIP;TOLLIP-AS1;TSPAN4;TSPAN32	1331345	rs60281171	11	757395	G	C	0.0198807	0.22819	0.0475731	1.61367e-06	0.801781	0.14195	1.62018e-08	0.284604	0.0778424	0.000256026	0.000256026	0.696164	5
cg05928581	11	AP2A2;ASCL2;BRSK2;C11orf21;CD81;CD81-AS1;CHID1;CTSD;DUSP8;FAM99A;FAM99B;H19;IFITM10;IGF2;IGF2-AS;INS;INS-IGF2;KCNQ1;KCNQ1OT1;KRTAP5-1;KRTAP5-2;KRTAP5-3;KRTAP5-4;KRTAP5-5;KRTAP5-6;KRTAP5-AS1;LSP1;MIR483;MIR675;MIR4298;MIR4686;MIR6744;MOB2;MRPL23;MRPL23-AS1;MUC2;MUC5B;MUC6;SYT8;TH;TNNI2;TNNT3;TOLLIP;TOLLIP-AS1;TRPM5;TSPAN32;TSSC4	1885097	rs592373	11	1890990	G	A	0.32505	-0.0311826	0.0151806	0.0399652	0.760791	0.0302662	1.97668e-139	-0.0409871	0.0200202	0.0406302	0.0208162	0.767099	20
cg08756594	11	AP2A2;ASCL2;BRSK2;C11orf21;CD81;CD81-AS1;CHID1;CTSD;DUSP8;FAM99A;FAM99B;H19;IFITM10;IGF2;IGF2-AS;INS;INS-IGF2;KCNQ1;KCNQ1DN;KCNQ1OT1;KRTAP5-1;KRTAP5-2;KRTAP5-3;KRTAP5-4;KRTAP5-5;KRTAP5-6;KRTAP5-AS1;LSP1;MIR483;MIR675;MIR4298;MIR4686;MIR6744;MOB2;MRPL23;MRPL23-AS1;MUC2;MUC5B;MUC6;SYT8;TH;TNNI2;TNNT3;TOLLIP;TOLLIP-AS1;TRPM5;TSPAN32;TSSC4	1892392	rs115259312	11	1892946	T	G	0.0427435	0.0492957	0.0408415	0.227432	-0.730212	0.0794894	4.06662e-20	-0.0675088	0.0564117	0.231418	0.0239857	0.667998	5
cg17611235	11	AP2A2;ASCL2;BRSK2;C11orf21;CD81;CD81-AS1;CDKN1C;CTSD;DUSP8;FAM99A;FAM99B;H19;IFITM10;IGF2;IGF2-AS;INS;INS-IGF2;KCNQ1;KCNQ1DN;KCNQ1OT1;KRTAP5-1;KRTAP5-2;KRTAP5-3;KRTAP5-4;KRTAP5-5;KRTAP5-6;KRTAP5-AS1;LSP1;MIR483;MIR675;MIR4298;MIR4686;MIR6744;MOB2;MRPL23;MRPL23-AS1;MUC2;MUC5B;MUC6;NAP1L4;PHLDA2;SLC22A18;SLC22A18AS;SNORA54;SYT8;TH;TNNI2;TNNT3;TOLLIP;TOLLIP-AS1;TRPM5;TSPAN32;TSSC4	1991188	rs4264135	11	1920285	G	A	0.294235	0.00973611	0.0163508	0.551542	-0.624661	0.0344041	1.13908e-73	-0.0155862	0.0261895	0.551755	0.0498899	0.103363	20
cg12528452	11	ASCL2;BRSK2;C11orf21;CARS;CD81;CD81-AS1;CDKN1C;CTSD;DUSP8;FAM99A;FAM99B;H19;IFITM10;IGF2;IGF2-AS;INS;INS-IGF2;KCNQ1;KCNQ1DN;KCNQ1OT1;KRTAP5-1;KRTAP5-2;KRTAP5-3;KRTAP5-4;KRTAP5-5;KRTAP5-6;KRTAP5-AS1;LSP1;MIR483;MIR675;MIR4298;MIR4686;MIR6744;MOB2;MRPL23;MRPL23-AS1;MUC5B;NAP1L4;OSBPL5;PHLDA2;SLC22A18;SLC22A18AS;SNORA54;SYT8;TH;TNNI2;TNNT3;TOLLIP;TOLLIP-AS1;TRPM5;TSPAN32;TSSC4	2154074	rs7111447	11	2163932	T	A	0.0795229	0.0720552	0.0309294	0.0198238	0.470539	0.0685436	6.65797e-12	0.153133	0.0694138	0.0273775	0.0273775	0.709095	8
cg13638867	11	ASCL2;BRSK2;C11orf21;CARS;CD81;CD81-AS1;CDKN1C;CTSD;DUSP8;FAM99A;FAM99B;H19;IFITM10;IGF2;IGF2-AS;INS;INS-IGF2;KCNQ1;KCNQ1DN;KCNQ1OT1;KRTAP5-1;KRTAP5-2;KRTAP5-3;KRTAP5-4;KRTAP5-5;KRTAP5-6;KRTAP5-AS1;LSP1;MIR483;MIR675;MIR4298;MIR4686;MIR6744;MOB2;MRGPRG;MRGPRG-AS1;MRPL23;MRPL23-AS1;MUC5B;NAP1L4;OSBPL5;PHLDA2;SLC22A18;SLC22A18AS;SNORA54;SYT8;TH;TNNI2;TNNT3;TOLLIP;TOLLIP-AS1;TRPM5;TSPAN32;TSSC4	2241568	rs17659078	11	2284590	A	C	0.217694	0.0405552	0.0181387	0.0253624	-0.257773	0.0362229	1.10859e-12	-0.157329	0.0737583	0.0329217	0.0329217	0.769928	17
cg27655512	11	ASCL2;BRSK2;C11orf21;CARS;CD81;CD81-AS1;CDKN1C;CTSD;DUSP8;FAM99A;FAM99B;H19;IFITM10;IGF2;IGF2-AS;INS;INS-IGF2;KCNQ1;KCNQ1DN;KCNQ1OT1;KRTAP5-1;KRTAP5-2;KRTAP5-3;KRTAP5-4;KRTAP5-5;KRTAP5-6;KRTAP5-AS1;LSP1;MIR483;MIR675;MIR4298;MIR4686;MOB2;MRGPRE;MRGPRG;MRGPRG-AS1;MRPL23;MRPL23-AS1;NAP1L4;OSBPL5;PHLDA2;SLC22A18;SLC22A18AS;SNORA54;SYT8;TH;TNNI2;TNNT3;TOLLIP;TOLLIP-AS1;TRPM5;TSPAN32;TSSC4	2287421	rs72844141	11	2286960	T	C	0.0357853	0.0473487	0.0357331	0.185149	0.647773	0.0715567	1.3962e-19	0.0730946	0.0557508	0.189826	0.0276516	0.316387	6
cg08570686	11	ASCL2;BRSK2;C11orf21;CARS;CD81;CD81-AS1;CDKN1C;CTSD;DUSP8;FAM99A;FAM99B;H19;IFITM10;IGF2;IGF2-AS;INS;INS-IGF2;KCNQ1;KCNQ1DN;KCNQ1OT1;KRTAP5-1;KRTAP5-2;KRTAP5-3;KRTAP5-4;KRTAP5-5;KRTAP5-6;KRTAP5-AS1;LSP1;MIR483;MIR675;MIR4298;MIR4686;MOB2;MRGPRE;MRGPRG;MRGPRG-AS1;MRPL23;MRPL23-AS1;NAP1L4;OSBPL5;PHLDA2;SLC22A18;SLC22A18AS;SNORA54;SYT8;TH;TNNI2;TNNT3;TOLLIP;TOLLIP-AS1;TRPM5;TSPAN32;TSSC4	2287843	rs7941585	11	2281501	C	A	0.110338	-0.00445794	0.0240356	0.852858	-0.491908	0.0489382	9.03706e-24	0.00906255	0.0488703	0.852883	0.0256637	0.162722	16
cg07333715	11	ASCL2;BRSK2;C11orf21;CARS;CD81;CD81-AS1;CDKN1C;CTSD;DUSP8;FAM99A;FAM99B;H19;IFITM10;IGF2;IGF2-AS;INS;INS-IGF2;KCNQ1;KCNQ1DN;KCNQ1OT1;KRTAP5-1;KRTAP5-2;KRTAP5-3;KRTAP5-4;KRTAP5-5;KRTAP5-6;KRTAP5-AS1;LSP1;MIR483;MIR675;MIR4298;MIR4686;MOB2;MRGPRE;MRGPRG;MRGPRG-AS1;MRPL23;MRPL23-AS1;NAP1L4;OSBPL5;PHLDA2;SLC22A18;SLC22A18AS;SNORA54;SYT8;TH;TNNI2;TNNT3;TOLLIP;TOLLIP-AS1;TRPM5;TSPAN32;TSSC4	2292691	rs16928079	11	2320558	T	C	0.126243	-0.0391118	0.0206365	0.0580562	0.842931	0.0490323	3.08349e-66	-0.0463998	0.0246302	0.059584	0.026989	0.420325	20
cg01156550	11	ASCL2;BRSK2;C11orf21;CARS;CD81;CD81-AS1;CDKN1C;CTSD;DUSP8;FAM99A;FAM99B;H19;IFITM10;IGF2;IGF2-AS;INS;INS-IGF2;KCNQ1;KCNQ1DN;KCNQ1OT1;KRTAP5-1;KRTAP5-2;KRTAP5-3;KRTAP5-4;KRTAP5-5;KRTAP5-6;KRTAP5-AS1;LSP1;MIR483;MIR675;MIR4298;MIR4686;MOB2;MRGPRE;MRGPRG;MRGPRG-AS1;MRPL23;MRPL23-AS1;NAP1L4;OSBPL5;PHLDA2;SLC22A18;SLC22A18AS;SNORA54;SYT8;TH;TNNI2;TNNT3;TOLLIP;TOLLIP-AS1;TRPM5;TSPAN32;TSSC4	2292751	rs16928079	11	2320558	T	C	0.126243	-0.0391118	0.0206365	0.0580562	1.23443	0.0462331	4.68991e-157	-0.0316841	0.0167595	0.058689	0.0286261	0.423159	20
cg21063716	11	ASCL2;BRSK2;C11orf21;CARS;CD81;CD81-AS1;CDKN1C;CTSD;DUSP8;FAM99A;FAM99B;H19;IFITM10;IGF2;IGF2-AS;INS;INS-IGF2;KCNQ1;KCNQ1DN;KCNQ1OT1;KRTAP5-1;KRTAP5-2;KRTAP5-3;KRTAP5-4;KRTAP5-5;KRTAP5-6;KRTAP5-AS1;LSP1;MIR483;MIR675;MIR4298;MIR4686;MOB2;MRGPRE;MRGPRG;MRGPRG-AS1;MRPL23;MRPL23-AS1;NAP1L4;OSBPL5;PHLDA2;SLC22A18;SLC22A18AS;SNORA54;SYT8;TH;TNNI2;TNNT3;TOLLIP;TOLLIP-AS1;TRPM5;TSPAN32;TSSC4	2292787	rs16928079	11	2320558	T	C	0.126243	-0.0391118	0.0206365	0.0580562	1.3441	0.0448734	4.00261e-197	-0.0290989	0.0153841	0.0585589	0.0064707	0.41405	20
cg03306615	11	ASCL2;BRSK2;C11orf21;CARS;CD81;CD81-AS1;CDKN1C;CTSD;DUSP8;FAM99A;FAM99B;H19;IFITM10;IGF2;IGF2-AS;INS;INS-IGF2;KCNQ1;KCNQ1DN;KCNQ1OT1;KRTAP5-1;KRTAP5-2;KRTAP5-3;KRTAP5-4;KRTAP5-5;KRTAP5-6;KRTAP5-AS1;LSP1;MIR483;MIR675;MIR4298;MIR4686;MOB2;MRGPRE;MRGPRG;MRGPRG-AS1;MRPL23;MRPL23-AS1;NAP1L4;OSBPL5;PHLDA2;SLC22A18;SLC22A18AS;SNORA54;SYT8;TH;TNNI2;TNNT3;TOLLIP;TOLLIP-AS1;TRPM5;TSPAN32;TSSC4	2292890	rs16928079	11	2320558	T	C	0.126243	-0.0391118	0.0206365	0.0580562	1.126	0.0474401	1.56264e-124	-0.0347352	0.0183856	0.0588571	0.021302	0.362162	20
cg26051413	11	ASCL2;BRSK2;C11orf21;CARS;CD81;CD81-AS1;CDKN1C;CTSD;DUSP8;FAM99A;FAM99B;H19;IFITM10;IGF2;IGF2-AS;INS;INS-IGF2;KCNQ1;KCNQ1DN;KCNQ1OT1;KRTAP5-1;KRTAP5-2;KRTAP5-3;KRTAP5-4;KRTAP5-5;KRTAP5-6;KRTAP5-AS1;LSP1;MIR483;MIR675;MIR4298;MIR4686;MOB2;MRGPRE;MRGPRG;MRGPRG-AS1;MRPL23;MRPL23-AS1;NAP1L4;OSBPL5;PHLDA2;SLC22A18;SLC22A18AS;SNORA54;SYT8;TH;TNNI2;TNNT3;TOLLIP;TOLLIP-AS1;TRPM5;TSPAN32;TSSC4	2292902	rs16928079	11	2320558	T	C	0.126243	-0.0391118	0.0206365	0.0580562	1.28556	0.0455496	3.02799e-175	-0.0304239	0.0160887	0.0586225	0.00761176	0.380143	20
cg13762320	11	ASCL2;BRSK2;C11orf21;CARS;CD81;CD81-AS1;CDKN1C;CTSD;DUSP8;FAM99A;FAM99B;H19;IFITM10;IGF2;IGF2-AS;INS;INS-IGF2;KCNQ1;KCNQ1DN;KCNQ1OT1;KRTAP5-1;KRTAP5-2;KRTAP5-3;KRTAP5-4;KRTAP5-5;KRTAP5-6;KRTAP5-AS1;LSP1;MIR483;MIR675;MIR4298;MIR4686;MOB2;MRGPRE;MRGPRG;MRGPRG-AS1;MRPL23;MRPL23-AS1;NAP1L4;OSBPL5;PHLDA2;SLC22A18;SLC22A18AS;SNORA54;SYT8;TH;TNNI2;TNNT3;TOLLIP;TOLLIP-AS1;TRPM5;TSPAN32;TSSC4	2292905	rs16928079	11	2320558	T	C	0.126243	-0.0391118	0.0206365	0.0580562	1.16164	0.0471357	4.20423e-134	-0.0336695	0.0178174	0.058799	0.0163056	0.407992	20
cg11644479	11	ASCL2;BRSK2;C11orf21;CARS;CD81;CD81-AS1;CDKN1C;CTSD;DUSP8;FAM99A;FAM99B;H19;IFITM10;IGF2;IGF2-AS;INS;INS-IGF2;KCNQ1;KCNQ1DN;KCNQ1OT1;KRTAP5-1;KRTAP5-2;KRTAP5-3;KRTAP5-4;KRTAP5-5;KRTAP5-6;KRTAP5-AS1;LSP1;MIR483;MIR675;MIR4298;MIR4686;MOB2;MRGPRE;MRGPRG;MRGPRG-AS1;MRPL23;MRPL23-AS1;NAP1L4;OSBPL5;PHLDA2;SLC22A18;SLC22A18AS;SNORA54;SYT8;TH;TNNI2;TNNT3;TOLLIP;TOLLIP-AS1;TRPM5;TSPAN32;TSSC4	2292914	rs16928084	11	2322954	G	A	0.127237	-0.0393991	0.0206157	0.055989	1.14774	0.0467754	5.91737e-133	-0.0343275	0.0180164	0.0567345	0.0276638	0.432983	20
cg13130588	11	ASCL2;BRSK2;C11orf21;CARS;CD81;CD81-AS1;CDKN1C;CTSD;DUSP8;FAM99A;FAM99B;H19;IFITM10;IGF2;IGF2-AS;INS;INS-IGF2;KCNQ1;KCNQ1DN;KCNQ1OT1;KRTAP5-1;KRTAP5-2;KRTAP5-3;KRTAP5-4;KRTAP5-5;KRTAP5-6;KRTAP5-AS1;LSP1;MIR483;MIR675;MIR4298;MIR4686;MOB2;MRGPRE;MRGPRG;MRGPRG-AS1;MRPL23;MRPL23-AS1;NAP1L4;OSBPL5;PHLDA2;SLC22A18;SLC22A18AS;SNORA54;SYT8;TH;TNNI2;TNNT3;TOLLIP;TOLLIP-AS1;TRPM5;TSPAN32;TSSC4	2294872	rs12417933	11	2288303	G	A	0.222664	0.0422557	0.0181101	0.0196341	-0.909386	0.0311138	8.61575e-188	-0.0464662	0.019978	0.0200256	0.0319454	0.836161	20
cg03162779	11	ASCL2;BRSK2;C11orf21;CARS;CD81;CD81-AS1;CDKN1C;CTSD;DUSP8;FAM99A;FAM99B;H19;IFITM10;IGF2;IGF2-AS;INS;INS-IGF2;KCNQ1;KCNQ1DN;KCNQ1OT1;KRTAP5-1;KRTAP5-2;KRTAP5-3;KRTAP5-4;KRTAP5-5;KRTAP5-6;KRTAP5-AS1;LSP1;MIR483;MIR675;MIR4298;MIR4686;MOB2;MRGPRE;MRGPRG;MRGPRG-AS1;MRPL23;MRPL23-AS1;NAP1L4;OSBPL5;PHLDA2;SLC22A18;SLC22A18AS;SNORA54;SYT8;TH;TNNI2;TNNT3;TOLLIP;TOLLIP-AS1;TRPM5;TSPAN32;TSSC4	2308362	rs1501466	11	2320884	G	A	0.164016	-0.0427452	0.0190092	0.0245342	-0.472823	0.0429244	3.22681e-28	0.0904042	0.0410328	0.0275793	0.00937591	0.54323	20
cg16059978	11	ASCL2;BRSK2;C11orf21;CARS;CD81;CD81-AS1;CDKN1C;CTSD;DUSP8;FAM99A;FAM99B;H19;IFITM10;IGF2;IGF2-AS;INS;INS-IGF2;KCNQ1;KCNQ1DN;KCNQ1OT1;KRTAP5-1;KRTAP5-2;KRTAP5-3;KRTAP5-4;KRTAP5-5;KRTAP5-6;KRTAP5-AS1;LSP1;MIR483;MIR675;MIR4298;MIR4686;MOB2;MRGPRE;MRGPRG;MRGPRG-AS1;MRPL23;MRPL23-AS1;NAP1L4;OSBPL5;PHLDA2;SLC22A18;SLC22A18AS;SNORA54;SYT8;TH;TNNI2;TNNT3;TOLLIP;TOLLIP-AS1;TRPM5;TSPAN32;TSSC4	2308487	rs1501466	11	2320884	G	A	0.164016	-0.0427452	0.0190092	0.0245342	-0.489059	0.0430475	6.54506e-30	0.087403	0.039623	0.0273934	0.00367032	0.728566	20
cg11821865	11	ASCL2;BRSK2;C11orf21;CARS;CD81;CD81-AS1;CDKN1C;CTSD;DUSP8;FAM99A;FAM99B;H19;IFITM10;IGF2;IGF2-AS;INS;INS-IGF2;KCNQ1;KCNQ1DN;KCNQ1OT1;KRTAP5-1;KRTAP5-2;KRTAP5-3;KRTAP5-4;KRTAP5-5;KRTAP5-6;KRTAP5-AS1;LSP1;MIR483;MIR675;MIR4298;MIR4686;MOB2;MRGPRE;MRGPRG;MRGPRG-AS1;MRPL23;MRPL23-AS1;NAP1L4;OSBPL5;PHLDA2;SLC22A18;SLC22A18AS;SNORA54;SYT8;TH;TNNI2;TNNT3;TOLLIP;TOLLIP-AS1;TRPM5;TSPAN32;TSSC4	2308511	rs1501466	11	2320884	G	A	0.164016	-0.0427452	0.0190092	0.0245342	-0.54081	0.0424328	3.31965e-37	0.0790392	0.0356924	0.0267974	0.00115805	0.776546	20
cg10042645	11	ASCL2;BRSK2;C11orf21;CARS;CD81;CD81-AS1;CDKN1C;CTSD;DUSP8;FAM99A;FAM99B;H19;IFITM10;IGF2;IGF2-AS;INS;INS-IGF2;KCNQ1;KCNQ1DN;KCNQ1OT1;KRTAP5-1;KRTAP5-2;KRTAP5-3;KRTAP5-4;KRTAP5-5;KRTAP5-6;KRTAP5-AS1;LSP1;MIR483;MIR675;MIR4298;MIR4686;MOB2;MRGPRE;MRGPRG;MRGPRG-AS1;MRPL23;MRPL23-AS1;NAP1L4;OSBPL5;PHLDA2;SLC22A18;SLC22A18AS;SNORA54;SYT8;TH;TNNI2;TNNT3;TOLLIP;TOLLIP-AS1;TRPM5;TSPAN32;TSSC4	2308589	rs2244891	11	2319355	C	T	0.238569	-0.0379305	0.0155705	0.0148487	-0.721267	0.0355208	1.14968e-91	0.0525887	0.0217425	0.0155759	0.00111927	0.212266	20
cg10342890	11	ASCL2;BRSK2;C11orf21;CARS;CD81;CD81-AS1;CDKN1C;CTSD;DUSP8;FAM99A;FAM99B;H19;IFITM10;IGF2;IGF2-AS;INS;INS-IGF2;KCNQ1;KCNQ1DN;KCNQ1OT1;KRTAP5-1;KRTAP5-2;KRTAP5-3;KRTAP5-4;KRTAP5-5;KRTAP5-6;KRTAP5-AS1;LSP1;MIR483;MIR675;MIR4298;MIR4686;MOB2;MRGPRE;MRGPRG;MRGPRG-AS1;MRPL23;MRPL23-AS1;NAP1L4;OSBPL5;PHLDA2;SLC22A18;SLC22A18AS;SNORA54;SYT8;TH;TNNI2;TNNT3;TOLLIP;TOLLIP-AS1;TRPM5;TSPAN32;TSSC4	2314836	rs7941928	11	2315404	A	G	0.359841	0.0446649	0.0153483	0.00361327	-0.276857	0.0334444	1.25128e-16	-0.161328	0.0587634	0.0060439	0.00641394	0.599724	11
cg12500951	11	ASCL2;BRSK2;C11orf21;CARS;CD81;CD81-AS1;CDKN1C;CTSD;DUSP8;FAM99A;FAM99B;H19;IFITM10;IGF2;IGF2-AS;INS;INS-IGF2;KCNQ1;KCNQ1DN;KCNQ1OT1;KRTAP5-1;KRTAP5-2;KRTAP5-3;KRTAP5-4;KRTAP5-5;KRTAP5-6;KRTAP5-AS1;LSP1;MIR483;MIR675;MIR4298;MIR4686;MOB2;MRGPRE;MRGPRG;MRGPRG-AS1;MRPL23;MRPL23-AS1;NAP1L4;OSBPL5;PHLDA2;SLC22A18;SLC22A18AS;SNORA54;SYT8;TH;TNNI2;TNNT3;TOLLIP;TOLLIP-AS1;TRPM5;TSPAN32;TSSC4	2315045	rs7941928	11	2315404	A	G	0.359841	0.0446649	0.0153483	0.00361327	-0.728988	0.0306768	7.97501e-125	-0.0612697	0.0212115	0.00387072	0.000323346	0.627356	20
cg09476073	11	ASCL2;BRSK2;C11orf21;CARS;CD81;CD81-AS1;CDKN1C;CTSD;DUSP8;FAM99A;FAM99B;H19;IFITM10;IGF2;IGF2-AS;INS;INS-IGF2;KCNQ1;KCNQ1DN;KCNQ1OT1;KRTAP5-1;KRTAP5-2;KRTAP5-3;KRTAP5-4;KRTAP5-5;KRTAP5-6;KRTAP5-AS1;LSP1;MIR483;MIR675;MIR4298;MIR4686;MOB2;MRGPRE;MRGPRG;MRGPRG-AS1;MRPL23;MRPL23-AS1;NAP1L4;OSBPL5;PHLDA2;SLC22A18;SLC22A18AS;SNORA54;SYT8;TH;TNNI2;TNNT3;TOLLIP;TOLLIP-AS1;TRPM5;TSPAN32;TSSC4	2315339	rs7941928	11	2315404	A	G	0.359841	0.0446649	0.0153483	0.00361327	-0.55402	0.0320743	7.51208e-67	-0.0806197	0.0280939	0.00410931	0.000573495	0.450115	20
cg09114153	11	ASCL2;BRSK2;C11orf21;CARS;CD81;CD81-AS1;CDKN1C;CTSD;DUSP8;FAM99A;FAM99B;H19;IFITM10;IGF2;IGF2-AS;INS;INS-IGF2;KCNQ1;KCNQ1DN;KCNQ1OT1;KRTAP5-1;KRTAP5-2;KRTAP5-3;KRTAP5-4;KRTAP5-5;KRTAP5-6;KRTAP5-AS1;LSP1;MIR483;MIR675;MIR4298;MIR4686;MOB2;MRGPRE;MRGPRG;MRGPRG-AS1;MRPL23;MRPL23-AS1;NAP1L4;OSBPL5;PHLDA2;SLC22A18;SLC22A18AS;SNORA54;SYT8;TH;TNNI2;TNNT3;TOLLIP;TOLLIP-AS1;TRPM5;TSPAN32;TSSC4	2322329	rs2521269	11	2321095	C	A	0.441352	-0.0186088	0.0149573	0.213452	-0.733943	0.0288428	7.7509e-143	0.0253546	0.0204037	0.213999	0.0266898	0.0928704	20
cg00502099	11	ASCL2;BRSK2;C11orf21;CARS;CD81;CD81-AS1;CDKN1C;CTSD;DUSP8;FAM99A;FAM99B;H19;IFITM10;IGF2;IGF2-AS;INS;INS-IGF2;KCNQ1;KCNQ1DN;KCNQ1OT1;KRTAP5-1;KRTAP5-2;KRTAP5-3;KRTAP5-4;KRTAP5-5;KRTAP5-6;KRTAP5-AS1;LSP1;MIR483;MIR675;MIR4298;MIR4686;MOB2;MRGPRE;MRGPRG;MRGPRG-AS1;MRPL23;MRPL23-AS1;NAP1L4;OSBPL5;PHLDA2;SLC22A18;SLC22A18AS;SNORA54;SYT8;TH;TNNI2;TNNT3;TOLLIP;TOLLIP-AS1;TRPM5;TSPAN32;TSSC4	2322618	rs2521269	11	2321095	C	A	0.441352	-0.0186088	0.0149573	0.213452	-0.809286	0.0278599	1.6113e-185	0.0229941	0.018499	0.213872	0.0381211	0.0515198	20
cg19766471	11	ASCL2;BRSK2;C11orf21;CARS;CD81;CD81-AS1;CDKN1C;CTSD;DUSP8;FAM99A;FAM99B;H19;IFITM10;IGF2;IGF2-AS;INS;INS-IGF2;KCNQ1;KCNQ1DN;KCNQ1OT1;KRTAP5-1;KRTAP5-2;KRTAP5-3;KRTAP5-4;KRTAP5-5;KRTAP5-6;KRTAP5-AS1;LSP1;MIR483;MIR675;MIR4298;MIR4686;MOB2;MRGPRE;MRGPRG;MRGPRG-AS1;MRPL23;MRPL23-AS1;NAP1L4;OSBPL5;PHLDA2;SLC22A18;SLC22A18AS;SNORA54;SYT8;TH;TNNI2;TNNT3;TOLLIP;TOLLIP-AS1;TRPM5;TSPAN32;TSSC4	2322802	rs2521269	11	2321095	C	A	0.441352	-0.0186088	0.0149573	0.213452	-0.861327	0.0263977	1.59833e-233	0.0216048	0.017378	0.213785	0.01436	0.170089	20
cg22210337	11	ASCL2;BRSK2;C11orf21;CARS;CD81;CD81-AS1;CDKN1C;CTSD;DUSP8;FAM99A;FAM99B;H19;IFITM10;IGF2;IGF2-AS;INS;INS-IGF2;KCNQ1;KCNQ1DN;KCNQ1OT1;KRTAP5-1;KRTAP5-2;KRTAP5-3;KRTAP5-4;KRTAP5-5;KRTAP5-6;KRTAP5-AS1;LSP1;MIR483;MIR675;MIR4298;MIR4686;MOB2;MRGPRE;MRGPRG;MRGPRG-AS1;MRPL23;MRPL23-AS1;NAP1L4;OSBPL5;PHLDA2;SLC22A18;SLC22A18AS;SNORA54;SYT8;TH;TNNI2;TNNT3;TOLLIP;TOLLIP-AS1;TRPM5;TSPAN32;TSSC4	2322808	rs2521269	11	2321095	C	A	0.441352	-0.0186088	0.0149573	0.213452	-0.932084	0.0257182	1.31883e-287	0.0199647	0.0160566	0.213722	0.0257764	0.0926619	20
cg08273740	11	ASCL2;BRSK2;C11orf21;CARS;CD81;CD81-AS1;CDKN1C;CTSD;DUSP8;FAM99A;FAM99B;H19;IFITM10;IGF2;IGF2-AS;INS;INS-IGF2;KCNQ1;KCNQ1DN;KCNQ1OT1;KRTAP5-1;KRTAP5-2;KRTAP5-3;KRTAP5-4;KRTAP5-5;KRTAP5-6;KRTAP5-AS1;LSP1;MIR483;MIR675;MIR4298;MIR4686;MOB2;MRGPRE;MRGPRG;MRGPRG-AS1;MRPL23;MRPL23-AS1;NAP1L4;OSBPL5;PHLDA2;SLC22A18;SLC22A18AS;SNORA54;SYT8;TH;TNNI2;TNNT3;TOLLIP;TOLLIP-AS1;TRPM5;TSPAN32;TSSC4	2322935	rs2521269	11	2321095	C	A	0.441352	-0.0186088	0.0149573	0.213452	-0.932084	0.0255059	2.23219e-292	0.0199647	0.0160565	0.213718	0.0120284	0.0863448	20
cg21201830	11	ASCL2;BRSK2;C11orf21;CARS;CD81;CD81-AS1;CDKN1C;CTSD;DUSP8;FAM99A;FAM99B;H19;IFITM10;IGF2;IGF2-AS;INS;INS-IGF2;KCNQ1;KCNQ1DN;KCNQ1OT1;KRTAP5-1;KRTAP5-2;KRTAP5-3;KRTAP5-4;KRTAP5-5;KRTAP5-6;KRTAP5-AS1;LSP1;MIR483;MIR675;MIR4298;MIR4686;MOB2;MRGPRE;MRGPRG;MRGPRG-AS1;MRPL23;MRPL23-AS1;NAP1L4;OSBPL5;PHLDA2;SLC22A18;SLC22A18AS;SNORA54;SYT8;TH;TNNI2;TNNT3;TOLLIP;TOLLIP-AS1;TRPM5;TSPAN32;TSSC4	2323056	rs2521269	11	2321095	C	A	0.441352	-0.0186088	0.0149573	0.213452	-0.86456	0.0270476	3.40966e-224	0.021524	0.0173136	0.213799	0.0478664	0.150565	20
cg15579389	11	ASCL2;BRSK2;C11orf21;CARS;CD81;CD81-AS1;CDKN1C;CTSD;DUSP8;FAM99A;FAM99B;H19;IFITM10;IGF2;IGF2-AS;INS;INS-IGF2;KCNQ1;KCNQ1DN;KCNQ1OT1;KRTAP5-1;KRTAP5-2;KRTAP5-3;KRTAP5-4;KRTAP5-5;KRTAP5-6;KRTAP5-AS1;LSP1;MIR483;MIR675;MIR4298;MIR4686;MOB2;MRGPRE;MRGPRG;MRGPRG-AS1;MRPL23;MRPL23-AS1;NAP1L4;OSBPL5;PHLDA2;SLC22A18;SLC22A18AS;SNORA54;SYT8;TH;TNNI2;TNNT3;TOLLIP;TOLLIP-AS1;TRPM5;TSPAN32;TSSC4	2323059	rs2521269	11	2321095	C	A	0.441352	-0.0186088	0.0149573	0.213452	-0.771001	0.0281739	7.00709e-165	0.0241359	0.0194199	0.213925	0.0122873	0.188062	20
cg05572370	11	ASCL2;BRSK2;C11orf21;CARS;CD81;CD81-AS1;CDKN1C;CTSD;DUSP8;FAM99A;FAM99B;H19;IFITM10;IGF2;IGF2-AS;INS;INS-IGF2;KCNQ1;KCNQ1DN;KCNQ1OT1;KRTAP5-1;KRTAP5-2;KRTAP5-3;KRTAP5-4;KRTAP5-5;KRTAP5-6;KRTAP5-AS1;LSP1;MIR483;MIR675;MIR4298;MIR4686;MOB2;MRGPRE;MRGPRG;MRGPRG-AS1;MRPL23;MRPL23-AS1;NAP1L4;OSBPL5;PHLDA2;SLC22A18;SLC22A18AS;SNORA54;SYT8;TH;TNNI2;TNNT3;TOLLIP;TOLLIP-AS1;TRPM5;TSPAN32;TSSC4	2323247	rs2521267	11	2319933	T	C	0.405567	0.0388003	0.0150509	0.00993916	0.767508	0.0296884	2.30189e-147	0.0505536	0.0197073	0.0103111	0.0220646	0.327217	20
cg20206377	11	ASCL2;BRSK2;C11orf21;CARS;CD81;CD81-AS1;CDKN1C;CTSD;DUSP8;FAM99A;FAM99B;H19;IFITM10;IGF2;IGF2-AS;INS;INS-IGF2;KCNQ1;KCNQ1DN;KCNQ1OT1;KRTAP5-1;KRTAP5-2;KRTAP5-3;KRTAP5-4;KRTAP5-5;KRTAP5-6;KRTAP5-AS1;LSP1;MIR483;MIR675;MIR4298;MIR4686;MOB2;MRGPRE;MRGPRG;MRGPRG-AS1;MRPL23;MRPL23-AS1;NAP1L4;OSBPL5;PHLDA2;SLC22A18;SLC22A18AS;SNORA54;SYT8;TH;TNNI2;TNNT3;TOLLIP;TOLLIP-AS1;TRPM5;TSPAN32;TSSC4	2323272	rs2074023	11	2325581	T	C	0.379722	0.0373141	0.0150962	0.0134452	0.859358	0.0283125	2.32161e-202	0.0434209	0.017625	0.013755	0.00353225	0.37287	20
cg04026926	11	ASCL2;BRSK2;C11orf21;CARS;CD81;CD81-AS1;CDKN1C;CTSD;DUSP8;FAM99A;FAM99B;H19;IFITM10;IGF2;IGF2-AS;INS;INS-IGF2;KCNQ1;KCNQ1DN;KCNQ1OT1;KRTAP5-1;KRTAP5-2;KRTAP5-3;KRTAP5-4;KRTAP5-5;KRTAP5-6;KRTAP5-AS1;LSP1;MIR483;MIR675;MIR4298;MIR4686;MOB2;MRGPRE;MRGPRG;MRGPRG-AS1;MRPL23;MRPL23-AS1;NAP1L4;OSBPL5;PHLDA2;SLC22A18;SLC22A18AS;SNORA54;SYT8;TH;TNNI2;TNNT3;TOLLIP;TOLLIP-AS1;TRPM5;TSPAN32;TSSC4	2323395	rs2521267	11	2319933	T	C	0.405567	0.0388003	0.0150509	0.00993916	0.309132	0.0317312	1.99164e-22	0.125514	0.0503634	0.0126968	0.0126968	0.325297	14
cg03983837	11	ASCL2;BRSK2;C11orf21;CARS;CD81;CD81-AS1;CDKN1C;CTSD;DUSP8;FAM99A;FAM99B;H19;IFITM10;IGF2;IGF2-AS;INS;INS-IGF2;KCNQ1;KCNQ1DN;KCNQ1OT1;KRTAP5-1;KRTAP5-2;KRTAP5-3;KRTAP5-4;KRTAP5-5;KRTAP5-6;KRTAP5-AS1;LSP1;MIR483;MIR675;MIR4298;MIR4686;MOB2;MRGPRE;MRGPRG;MRGPRG-AS1;MRPL23;MRPL23-AS1;NAP1L4;OSBPL5;PHLDA2;SLC22A18;SLC22A18AS;SNORA54;SYT8;TH;TNNI2;TNNT3;TOLLIP;TOLLIP-AS1;TRPM5;TSPAN32;TSSC4	2323801	rs2521269	11	2321095	C	A	0.441352	-0.0186088	0.0149573	0.213452	-0.854969	0.0269648	1.24991e-220	0.0217655	0.017508	0.213805	0.00538461	0.164923	20
cg14020320	11	ASCL2;BRSK2;C11orf21;CARS;CD81;CD81-AS1;CDKN1C;CTSD;DUSP8;FAM99A;FAM99B;H19;IFITM10;IGF2;IGF2-AS;INS;INS-IGF2;KCNQ1;KCNQ1DN;KCNQ1OT1;KRTAP5-1;KRTAP5-2;KRTAP5-3;KRTAP5-4;KRTAP5-5;KRTAP5-6;KRTAP5-AS1;LSP1;MIR483;MIR675;MIR4298;MIR4686;MOB2;MRGPRE;MRGPRG;MRGPRG-AS1;MRPL23;MRPL23-AS1;NAP1L4;OSBPL5;PHLDA2;SLC22A18;SLC22A18AS;SNORA54;SYT8;TH;TNNI2;TNNT3;TOLLIP;TOLLIP-AS1;TRPM5;TSPAN32;TSSC4	2323851	rs2521269	11	2321095	C	A	0.441352	-0.0186088	0.0149573	0.213452	-0.845	0.0270356	1.90403e-214	0.0220222	0.017715	0.213815	0.00490409	0.150792	20
cg17627559	11	ASCL2;BRSK2;C11orf21;CARS;CD81;CD81-AS1;CDKN1C;CTSD;DUSP8;FAM99A;FAM99B;H19;IFITM10;IGF2;IGF2-AS;INS;INS-IGF2;KCNQ1;KCNQ1DN;KCNQ1OT1;KRTAP5-1;KRTAP5-2;KRTAP5-3;KRTAP5-4;KRTAP5-5;KRTAP5-6;KRTAP5-AS1;LSP1;MIR483;MIR675;MIR4298;MIR4686;MOB2;MRGPRE;MRGPRG;MRGPRG-AS1;MRPL23;MRPL23-AS1;NAP1L4;OSBPL5;PHLDA2;SLC22A18;SLC22A18AS;SNORA54;SYT8;TH;TNNI2;TNNT3;TOLLIP;TOLLIP-AS1;TRPM5;TSPAN32;TSSC4	2323896	rs2521269	11	2321095	C	A	0.441352	-0.0186088	0.0149573	0.213452	-0.898518	0.026444	4.68566e-253	0.0207105	0.0166578	0.213759	0.00668915	0.159535	20
cg10172068	11	ASCL2;BRSK2;C11orf21;CARS;CD81;CD81-AS1;CDKN1C;CTSD;DUSP8;FAM99A;FAM99B;H19;IFITM10;IGF2;IGF2-AS;INS;INS-IGF2;KCNQ1;KCNQ1DN;KCNQ1OT1;KRTAP5-1;KRTAP5-2;KRTAP5-3;KRTAP5-4;KRTAP5-5;KRTAP5-6;KRTAP5-AS1;LOC650368;LSP1;MIR483;MIR675;MIR4298;MIR4686;MOB2;MRGPRE;MRGPRG;MRGPRG-AS1;MRPL23;MRPL23-AS1;NAP1L4;OR7E12P;OSBPL5;PHLDA2;SLC22A18;SLC22A18AS;SNORA54;SYT8;TH;TNNI2;TNNT3;TRPM5;TSPAN32;TSSC4;ZNF195	2431333	rs2244891	11	2319355	C	T	0.238569	-0.0379305	0.0155705	0.0148487	0.287336	0.0381266	4.83215e-14	-0.132007	0.0569498	0.0204514	0.0410141	0.245542	20
cg04458972	11	ASCL2;BRSK2;C11orf21;CARS;CD81;CD81-AS1;CDKN1C;CTSD;DUSP8;FAM99A;FAM99B;H19;IFITM10;IGF2;IGF2-AS;INS;INS-IGF2;KCNQ1;KCNQ1DN;KCNQ1OT1;KRTAP5-1;KRTAP5-2;KRTAP5-3;KRTAP5-4;KRTAP5-5;KRTAP5-6;KRTAP5-AS1;LOC650368;LSP1;MIR483;MIR675;MIR4298;MIR4686;MOB2;MRGPRE;MRGPRG;MRGPRG-AS1;MRPL23;MRPL23-AS1;NAP1L4;OR7E12P;OSBPL5;PHLDA2;SLC22A18;SLC22A18AS;SNORA54;SYT8;TH;TNNI2;TNNT3;TRPM5;TSPAN32;TSSC4;ZNF195	2432854	rs2301698	11	2437425	G	T	0.481113	-0.0324026	0.0148496	0.0291057	-0.191258	0.031897	2.02097e-09	0.169418	0.082623	0.0403159	0.0403159	0.453673	5
cg25883561	11	ASCL2;BRSK2;C11orf21;CARS;CD81;CD81-AS1;CDKN1C;CTSD;DUSP8;FAM99A;FAM99B;H19;IFITM10;IGF2;IGF2-AS;INS;INS-IGF2;KCNQ1;KCNQ1DN;KCNQ1OT1;KRTAP5-1;KRTAP5-2;KRTAP5-3;KRTAP5-4;KRTAP5-5;KRTAP5-6;KRTAP5-AS1;LOC650368;LSP1;MIR483;MIR675;MIR4298;MIR4686;MOB2;MRGPRE;MRGPRG;MRGPRG-AS1;MRPL23;MRPL23-AS1;NAP1L4;OR7E12P;OSBPL5;PHLDA2;SLC22A18;SLC22A18AS;SNORA54;SYT8;TH;TNNI2;TNNT3;TRPM5;TSPAN32;TSSC4;ZNF195	2434151	rs2301698	11	2437425	G	T	0.481113	-0.0324026	0.0148496	0.0291057	-0.200231	0.0317595	2.88925e-10	0.161826	0.0784786	0.0392039	0.0392039	0.255576	3
cg11832717	11	ASCL2;BRSK2;C11orf21;CARS;CD81;CD81-AS1;CDKN1C;CTSD;DUSP8;FAM99A;FAM99B;H19;IFITM10;IGF2;IGF2-AS;INS;INS-IGF2;KCNQ1;KCNQ1DN;KCNQ1OT1;KRTAP5-1;KRTAP5-2;KRTAP5-3;KRTAP5-4;KRTAP5-5;KRTAP5-6;KRTAP5-AS1;LOC650368;LSP1;MIR483;MIR675;MIR4298;MIR4686;MOB2;MRGPRE;MRGPRG;MRGPRG-AS1;MRPL23;MRPL23-AS1;NAP1L4;OR7E12P;OSBPL5;PHLDA2;SLC22A18;SLC22A18AS;SNORA54;SYT8;TH;TNNI2;TNNT3;TRPM5;TSPAN32;TSSC4;ZNF195	2434218	rs2301698	11	2437425	G	T	0.481113	-0.0324026	0.0148496	0.0291057	-0.310891	0.0322866	6.0249e-22	0.104225	0.0489757	0.0333292	0.0333292	0.254608	5
cg14200465	11	ASCL2;BRSK2;C11orf21;CARS;CD81;CD81-AS1;CDKN1C;CTSD;DUSP8;FAM99A;FAM99B;H19;IFITM10;IGF2;IGF2-AS;INS;INS-IGF2;KCNQ1;KCNQ1DN;KCNQ1OT1;KRTAP5-1;KRTAP5-2;KRTAP5-3;KRTAP5-4;KRTAP5-5;KRTAP5-6;KRTAP5-AS1;LOC650368;LSP1;MIR483;MIR675;MIR4298;MIR4686;MOB2;MRGPRE;MRGPRG;MRGPRG-AS1;MRPL23;MRPL23-AS1;NAP1L4;OR7E12P;OSBPL5;PHLDA2;SLC22A18;SLC22A18AS;SNORA54;SYT8;TH;TNNI2;TNNT3;TRPM5;TSPAN32;TSSC4;ZNF195	2441045	rs873997	11	2440450	T	C	0.370775	-0.0360529	0.0150173	0.0163612	0.359165	0.0327514	5.54325e-28	-0.10038	0.0428019	0.019016	0.019016	0.365554	4
cg12576557	11	ASCL2;BRSK2;C11orf21;CARS;CD81;CD81-AS1;CDKN1C;CTSD;DUSP8;FAM99A;FAM99B;H19;IFITM10;IGF2;IGF2-AS;INS;INS-IGF2;KCNQ1;KCNQ1DN;KCNQ1OT1;KRTAP5-1;KRTAP5-2;KRTAP5-3;KRTAP5-4;KRTAP5-5;KRTAP5-6;KRTAP5-AS1;LOC650368;LSP1;MIR483;MIR675;MIR4298;MIR4686;MOB2;MRGPRE;MRGPRG;MRGPRG-AS1;MRPL23;MRPL23-AS1;NAP1L4;OR7E12P;OSBPL5;PHLDA2;SLC22A18;SLC22A18AS;SNORA54;SYT8;TH;TNNI2;TNNT3;TRPM5;TSPAN32;TSSC4;ZNF195	2441080	rs886277	11	2439767	C	T	0.367793	-0.036034	0.0150227	0.0164562	0.219638	0.0327049	1.87112e-11	-0.164061	0.0726293	0.0238909	0.0238909	0.425753	4
cg22081905	11	ASCL2;BRSK2;C11orf21;CARS;CD81;CD81-AS1;CDKN1C;CTSD;DUSP8;FAM99A;FAM99B;H19;IFITM10;IGF2;IGF2-AS;INS;INS-IGF2;KCNQ1;KCNQ1DN;KCNQ1OT1;KRTAP5-1;KRTAP5-2;KRTAP5-3;KRTAP5-4;KRTAP5-5;KRTAP5-6;KRTAP5-AS1;LOC650368;LSP1;MIR483;MIR675;MIR4298;MIR4686;MOB2;MRGPRE;MRGPRG;MRGPRG-AS1;MRPL23;MRPL23-AS1;NAP1L4;OR7E12P;OSBPL5;PHLDA2;SLC22A18;SLC22A18AS;SNORA54;SYT8;TH;TNNI2;TNNT3;TRPM5;TSPAN32;TSSC4;ZNF195	2441442	rs873998	11	2440466	G	A	0.370775	-0.0360609	0.0150169	0.0163345	-0.726886	0.0304837	1.14008e-125	0.0496101	0.0207637	0.0168819	0.00967317	0.563885	10
cg05713486	11	ASCL2;BRSK2;C11orf21;CARS;CD81;CD81-AS1;CDKN1C;CTSD;DUSP8;FAM99A;FAM99B;H19;IFITM10;IGF2;IGF2-AS;INS;INS-IGF2;KCNQ1;KCNQ1DN;KCNQ1OT1;KRTAP5-1;KRTAP5-2;KRTAP5-3;KRTAP5-4;KRTAP5-5;KRTAP5-6;KRTAP5-AS1;LOC650368;LSP1;MIR483;MIR675;MIR4298;MIR4686;MOB2;MRGPRE;MRGPRG;MRGPRG-AS1;MRPL23;MRPL23-AS1;NAP1L4;OR7E12P;OSBPL5;PHLDA2;SLC22A18;SLC22A18AS;SNORA54;SYT8;TH;TNNI2;TNNT3;TRPM5;TSPAN32;TSSC4;ZNF195	2441896	rs753137	11	2440223	A	G	0.366799	-0.0361418	0.0150197	0.0161153	-0.64204	0.0311431	1.98032e-94	0.0562921	0.0235525	0.0168453	0.0217827	0.670396	10
cg20533553	11	ASCL2;BRSK2;C11orf21;CARS;CD81;CD81-AS1;CDKN1C;CTSD;DUSP8;FAM99A;FAM99B;H19;IFITM10;IGF2;IGF2-AS;INS;INS-IGF2;KCNQ1;KCNQ1DN;KCNQ1OT1;KRTAP5-1;KRTAP5-2;KRTAP5-3;KRTAP5-4;KRTAP5-5;KRTAP5-6;KRTAP5-AS1;LOC650368;LSP1;MIR483;MIR675;MIR4298;MIR4686;MOB2;MRGPRE;MRGPRG;MRGPRG-AS1;MRPL23;MRPL23-AS1;NAP1L4;OR7E12P;OSBPL5;PHLDA2;SLC22A18;SLC22A18AS;SNORA54;SYT8;TH;TNNI2;TNNT3;TRPM5;TSPAN32;TSSC4;ZNF195	2464822	rs12277647	11	2464025	A	C	0.302187	-0.0381089	0.0159864	0.0171334	-0.226088	0.0351377	1.24009e-10	0.168558	0.0754055	0.0253943	0.0253943	0.360636	6
cg11363972	11	ASCL2;BRSK2;C11orf21;CARS;CD81;CD81-AS1;CDKN1C;CTSD;DUSP8;FAM99A;FAM99B;H19;IFITM10;IGF2;IGF2-AS;INS;INS-IGF2;KCNQ1;KCNQ1DN;KCNQ1OT1;KRTAP5-1;KRTAP5-2;KRTAP5-3;KRTAP5-4;KRTAP5-5;KRTAP5-6;KRTAP5-AS1;LOC650368;LSP1;MIR483;MIR675;MIR4298;MIR4686;MOB2;MRGPRE;MRGPRG;MRGPRG-AS1;MRPL23;MRPL23-AS1;NAP1L4;OR7E12P;OSBPL5;PHLDA2;SLC22A18;SLC22A18AS;SNORA54;SYT8;TH;TNNI2;TNNT3;TRPM5;TSPAN32;TSSC4;ZNF195	2465249	rs12277647	11	2464025	A	C	0.302187	-0.0381089	0.0159864	0.0171334	-0.467341	0.03467	2.05997e-41	0.0815441	0.0347379	0.0189045	0.0189045	0.314056	7
cg24079038	11	ASCL2;BRSK2;C11orf21;CARS;CD81;CD81-AS1;CDKN1C;CTSD;DUSP8;FAM99A;FAM99B;H19;IFITM10;IGF2;IGF2-AS;INS;INS-IGF2;KCNQ1;KCNQ1DN;KCNQ1OT1;KRTAP5-1;KRTAP5-2;KRTAP5-3;KRTAP5-4;KRTAP5-5;KRTAP5-6;KRTAP5-AS1;LOC650368;LSP1;MIR483;MIR675;MIR4298;MIR4686;MOB2;MRGPRE;MRGPRG;MRGPRG-AS1;MRPL23;MRPL23-AS1;NAP1L4;OR7E12P;OSBPL5;PHLDA2;SLC22A18;SLC22A18AS;SNORA54;SYT8;TH;TNNI2;TNNT3;TRPM5;TSPAN32;TSSC4;ZNF195	2465279	rs12277647	11	2464025	A	C	0.302187	-0.0381089	0.0159864	0.0171334	-0.392477	0.0352826	9.60801e-29	0.0970984	0.0416569	0.0197581	0.0197581	0.313755	7
cg00283576	11	ASCL2;BRSK2;C11orf21;CARS;CD81;CD81-AS1;CDKN1C;CTSD;DUSP8;FAM99A;FAM99B;H19;IFITM10;IGF2;IGF2-AS;INS;INS-IGF2;KCNQ1;KCNQ1DN;KCNQ1OT1;KRTAP5-1;KRTAP5-2;KRTAP5-3;KRTAP5-4;KRTAP5-5;KRTAP5-6;KRTAP5-AS1;LOC650368;LSP1;MIR483;MIR675;MIR4298;MIR4686;MOB2;MRGPRE;MRGPRG;MRGPRG-AS1;MRPL23;MRPL23-AS1;NAP1L4;OR7E12P;OSBPL5;PHLDA2;SLC22A18;SLC22A18AS;SNORA54;SYT8;TH;TNNI2;TNNT3;TRPM5;TSPAN32;TSSC4;ZNF195	2465351	rs12277647	11	2464025	A	C	0.302187	-0.0381089	0.0159864	0.0171334	-0.235348	0.0345365	9.46108e-12	0.161926	0.0719629	0.0244409	0.0244409	0.42073	6
cg24759599	11	ART1;ART5;ASCL2;C11orf21;CARS;CD81;CD81-AS1;CDKN1C;CHRNA10;IGF2;IGF2-AS;INS;INS-IGF2;KCNQ1;KCNQ1DN;KCNQ1OT1;LOC650368;MIR483;MIR4686;MIR4687;MRGPRE;MRGPRG;MRGPRG-AS1;NAP1L4;NUP98;OR7E12P;OSBPL5;PGAP2;PHLDA2;RHOG;SLC22A18;SLC22A18AS;SNORA54;STIM1;TH;TRPC2;TRPM5;TSPAN32;TSSC4;ZNF195	3114884	rs4297442	11	3177939	G	A	0.357853	-0.0139965	0.0161525	0.386204	0.361874	0.0330495	6.68571e-28	-0.0386778	0.0447753	0.387686	0.0423377	0.182183	20
cg09729924	11	ART1;ART5;ASCL2;C11orf21;CARS;CD81;CD81-AS1;CDKN1C;CHRNA10;IGF2;IGF2-AS;INS;INS-IGF2;KCNQ1;KCNQ1DN;KCNQ1OT1;LOC650368;MIR4686;MIR4687;MRGPRE;MRGPRG;MRGPRG-AS1;NAP1L4;NUP98;OR7E12P;OSBPL5;PGAP2;PHLDA2;RHOG;RRM1;SLC22A18;SLC22A18AS;SNORA54;STIM1;TH;TRPC2;TRPM5;TSPAN32;TSSC4;ZNF195	3167407	rs11601774	11	3166501	T	A	0.145129	0.0555278	0.0236536	0.0188978	0.319472	0.0464107	5.83666e-12	0.173811	0.0782269	0.026291	0.026291	0.40016	20
cg25627263	11	ART1;ART5;ASCL2;C11orf21;CARS;CD81;CD81-AS1;CDKN1C;CHRNA10;INS;INS-IGF2;KCNQ1;KCNQ1DN;KCNQ1OT1;LOC650368;MIR4686;MIR4687;MRGPRE;MRGPRG;MRGPRG-AS1;NAP1L4;NUP98;OR7E12P;OSBPL5;PGAP2;PHLDA2;RHOG;RRM1;SLC22A18;SLC22A18AS;SNORA54;STIM1;TH;TRPC2;TRPM5;TSPAN32;TSSC4;ZNF195	3177729	rs4262708	11	3178111	G	A	0.359841	-0.0140475	0.0161503	0.384411	0.636565	0.0319184	1.70686e-88	-0.0220677	0.0253951	0.384862	0.0388907	0.385139	20
cg01153817	11	ABCC8;C11orf58;GTF2H1;HPS5;KCNC1;KCNJ11;LOC494141;MRGPRX3;MRGPRX4;MYOD1;NCR3LG1;NUCB2;OR7E14P;OTOG;PIK3C2A;PLEKHA7;RPS13;SAA1;SAA2;SAA2-SAA4;SAA3P;SAA4;SAAL1;SERGEF;SOX6;TPH1;USH1C	17409509	rs5219	11	17409572	T	C	0.352883	0.0176826	0.0148348	0.233274	-0.423186	0.0329638	1.00544e-37	-0.0417845	0.0352058	0.235282	0.0344031	0.452379	20
cg15824435	11	CSRP3;E2F8;GTF2H1;HPS5;IGSF22;KCNC1;LDHA;LDHAL6A;LDHC;LOC494141;MIR4486;MRGPRX1;MRGPRX2;MRGPRX3;MRGPRX4;MYOD1;NAV2;NAV2-AS4;NAV2-AS5;OTOG;PTPN5;SAA1;SAA2;SAA2-SAA4;SAA3P;SAA4;SAAL1;SERGEF;SPTY2D1;SPTY2D1-AS1;TMEM86A;TPH1;TSG101;UEVLD;ZDHHC13	18617206	rs72881309	11	18614887	G	C	0.170974	-0.0419332	0.018071	0.0203155	-0.281843	0.0437966	1.23248e-10	0.148782	0.0681582	0.0290437	0.0290437	0.555916	6
cg10262997	11	CSRP3;E2F8;GTF2H1;HPS5;IGSF22;KCNC1;LDHA;LDHAL6A;LDHC;LOC494141;MIR4486;MRGPRX1;MRGPRX2;MRGPRX3;MRGPRX4;MYOD1;NAV2;NAV2-AS4;NAV2-AS5;OTOG;PTPN5;SAA1;SAA2;SAA2-SAA4;SAA3P;SAA4;SAAL1;SERGEF;SPTY2D1;SPTY2D1-AS1;TMEM86A;TPH1;TSG101;UEVLD;ZDHHC13	18654886	rs10500834	11	18638712	A	T	0.2833	-0.0233825	0.0152209	0.124487	-0.2724	0.0358531	3.01497e-14	0.0858388	0.0570078	0.132134	0.0459701	0.200806	8
cg02096607	11	ANO3;BBOX1;BDNF;BDNF-AS;CCDC34;FIBIN;KIF18A;LGR4;LIN7C;LINC00678;METTL15;MIR610;MIR8087;MUC15;SLC5A12	27493868	rs11823126	11	27533901	G	A	0.22167	-0.0407082	0.0191585	0.0336024	0.228329	0.0386608	3.50597e-09	-0.178287	0.0891726	0.0455702	0.0455702	0.440691	7
cg09781307	11	ANO3;BBOX1;BDNF;BDNF-AS;CCDC34;FIBIN;KIF18A;LGR4;LIN7C;LINC00678;METTL15;MIR610;MIR8068;MIR8087;SLC5A12	27648324	rs879048	11	27638934	C	A	0.218688	-0.0462161	0.020005	0.0208756	0.421485	0.0406229	3.20373e-25	-0.109651	0.0486255	0.024133	0.0445424	0.658192	20
cg07125829	11	AMBRA1;ARHGAP1;ATG13;C11orf94;CHRM4;CHST1;CKAP5;CREB3L1;CRY2;DGKZ;DKFZp779M0652;F2;GYLTL1B;HARBI1;LOC221122;LOC100507384;MAPK8IP1;MDK;MIR3160-1;MIR3160-2;MIR4688;MIR5582;MIR7154;PEX16;PHF21A;PRDM11;SLC35C1;SNORD67;SYT13;TP53I11;TSPAN18;ZNF408	45822831	rs76013438	11	45816865	A	G	0.0596421	0.0208062	0.0254914	0.414383	-2.29628	0.03061	0	-0.00906083	0.0111018	0.414411	0.0405951	0.343967	20
cg24354272	11	AMBRA1;ARHGAP1;ATG13;C11orf94;CHRM4;CHST1;CKAP5;CREB3L1;CRY2;DGKZ;DKFZp779M0652;F2;GYLTL1B;HARBI1;LOC221122;LOC100507384;LRP4-AS1;MAPK8IP1;MDK;MIR3160-1;MIR3160-2;MIR4688;MIR5582;MIR7154;PEX16;PHF21A;PRDM11;SLC35C1;SNORD67;SYT13;TP53I11;TSPAN18;ZNF408	45868030	rs2292912	11	45877688	C	G	0.252485	-0.0452575	0.0170863	0.00807878	0.366928	0.040338	9.34316e-20	-0.123342	0.0484998	0.0109863	0.0111875	0.233152	20
cg15812322	11	AMBRA1;ARHGAP1;ATG13;C11orf94;CHRM4;CHST1;CKAP5;CREB3L1;CRY2;DGKZ;DKFZp779M0652;F2;GYLTL1B;HARBI1;LOC221122;LOC100507384;LRP4-AS1;MAPK8IP1;MDK;MIR3160-1;MIR3160-2;MIR4688;MIR5582;MIR7154;PEX16;PHF21A;PRDM11;SLC35C1;SNORD67;SYT13;TP53I11;TSPAN18;ZNF408	45868398	rs2292912	11	45877688	C	G	0.252485	-0.0452575	0.0170863	0.00807878	-0.420774	0.0401065	9.45984e-26	0.107558	0.041881	0.0102235	0.0102235	0.0786061	20
cg07326765	11	AMBRA1;ARHGAP1;ATG13;C11orf94;CHRM4;CHST1;CKAP5;CREB3L1;CRY2;DGKZ;DKFZp779M0652;F2;GYLTL1B;HARBI1;LOC221122;LOC100507384;LRP4-AS1;MAPK8IP1;MDK;MIR3160-1;MIR3160-2;MIR4688;MIR5582;MIR7154;PEX16;PHF21A;PRDM11;SLC35C1;SNORD67;SYT13;TP53I11;TSPAN18;ZNF408	45868449	rs2292912	11	45877688	C	G	0.252485	-0.0452575	0.0170863	0.00807878	-0.550425	0.0393534	1.87858e-44	0.0822228	0.0315937	0.0092546	0.0316509	0.123998	20
cg16006220	11	AMBRA1;ARHGAP1;ATG13;C11orf94;CHRM4;CHST1;CKAP5;CREB3L1;CRY2;DGKZ;DKFZp779M0652;F2;GYLTL1B;HARBI1;LOC221122;LOC100507384;LRP4-AS1;MAPK8IP1;MDK;MIR3160-1;MIR3160-2;MIR4688;MIR5582;MIR7154;PEX16;PHF21A;PRDM11;SLC35C1;SNORD67;SYT13;TP53I11;TSPAN18;ZNF408	45868495	rs2292912	11	45877688	C	G	0.252485	-0.0452575	0.0170863	0.00807878	-0.485614	0.0403473	2.30266e-33	0.0931964	0.0360269	0.00968558	0.0324751	0.0723068	20
cg22234194	11	AMBRA1;ARHGAP1;ATG13;C11orf94;CHRM4;CHST1;CKAP5;CREB3L1;CRY2;DGKZ;DKFZp779M0652;F2;GYLTL1B;HARBI1;LOC221122;LOC100507384;LRP4-AS1;MAPK8IP1;MDK;MIR3160-1;MIR3160-2;MIR4688;MIR5582;MIR7154;PEX16;PHF21A;PRDM11;SLC35C1;SNORD67;SYT13;TP53I11;TSPAN18;ZNF408	45868879	rs2002244	11	45855745	C	T	0.251491	-0.0456304	0.0170887	0.00758041	0.305495	0.040356	3.73228e-14	-0.149365	0.0593157	0.0117975	0.0285348	0.144347	12
cg11323439	11	ACP2;AMBRA1;ARFGAP2;ARHGAP1;ATG13;C11orf49;C11orf94;CHRM4;CHST1;CKAP5;CREB3L1;CRY2;DDB2;DGKZ;DKFZp779M0652;F2;GYLTL1B;HARBI1;LOC100507384;LRP4;LRP4-AS1;MAPK8IP1;MDK;MIR3160-1;MIR3160-2;MIR4688;MIR5582;MIR6745;MIR7154;PACSIN3;PEX16;PHF21A;SLC35C1;SNORD67;SYT13;ZNF408	46264544	rs28755875	11	46268014	G	A	0.263419	-0.0483234	0.0209255	0.0209266	-0.241628	0.0376608	1.3999e-10	0.199991	0.0920411	0.0297921	0.0297921	0.650335	4
cg11485154	11	ACP2;AMBRA1;ARFGAP2;ARHGAP1;ATG13;C11orf49;C11orf94;CHRM4;CHST1;CKAP5;CREB3L1;CRY2;DDB2;DGKZ;DKFZp779M0652;F2;GYLTL1B;HARBI1;LOC100507384;LRP4;LRP4-AS1;MAPK8IP1;MDK;MIR3160-1;MIR3160-2;MIR4688;MIR5582;MIR6745;MIR7154;PACSIN3;PEX16;PHF21A;SLC35C1;SNORD67;SYT13;ZNF408	46265393	rs7105744	11	46266790	T	C	0.449304	0.0446426	0.015121	0.00315357	0.262408	0.0325247	7.1477e-16	0.170127	0.061361	0.00556184	0.0105543	0.322699	18
cg07438103	11	ACP2;AGBL2;AMBRA1;ARFGAP2;ARHGAP1;ATG13;C1QTNF4;C11orf49;CELF1;CHRM4;CKAP5;CREB3L1;DDB2;DGKZ;F2;FAM180B;FNBP4;HARBI1;KBTBD4;LRP4;LRP4-AS1;MADD;MDK;MIR3160-1;MIR3160-2;MIR4688;MIR5582;MIR6745;MTCH2;MYBPC3;NDUFS3;NR1H3;NUP160;PACSIN3;PSMC3;PTPMT1;PTPRJ;RAPSN;SLC39A13;SNORD67;SPI1;ZNF408	47175143	rs10769244	11	47182368	G	A	0.32008	0.0340899	0.0152633	0.0255189	0.240777	0.035969	2.17121e-11	0.141583	0.0668272	0.0341208	0.0341208	0.460718	20
cg00724111	11	ACP2;AGBL2;AMBRA1;ARFGAP2;ARHGAP1;ATG13;C1QTNF4;C11orf49;CELF1;CHRM4;CKAP5;CREB3L1;DDB2;DGKZ;F2;FAM180B;FNBP4;HARBI1;KBTBD4;LRP4;LRP4-AS1;MADD;MDK;MIR3160-1;MIR3160-2;MIR4688;MIR5582;MIR6745;MTCH2;MYBPC3;NDUFS3;NR1H3;NUP160;PACSIN3;PSMC3;PTPMT1;PTPRJ;RAPSN;SLC39A13;SNORD67;SPI1;ZNF408	47209415	rs11039122	11	47213117	A	G	0.4334	-0.0287657	0.0150287	0.0556136	0.667996	0.0302347	3.63531e-108	-0.0430627	0.0225825	0.0565324	0.0173973	0.569017	20
cg20147224	11	ACP2;AGBL2;AMBRA1;ARFGAP2;ARHGAP1;ATG13;C1QTNF4;C11orf49;CELF1;CHRM4;CKAP5;CREB3L1;DDB2;DGKZ;F2;FAM180B;FNBP4;HARBI1;KBTBD4;LRP4;LRP4-AS1;MADD;MDK;MIR3160-1;MIR3160-2;MIR4688;MIR5582;MIR6745;MTCH2;MYBPC3;NDUFS3;NR1H3;NUP160;PACSIN3;PSMC3;PTPMT1;PTPRJ;RAPSN;SLC39A13;SNORD67;SPI1;ZNF408	47236405	rs2029298	11	47234718	C	T	0.340954	0.0287501	0.0151584	0.0578748	-1.33035	0.0208257	0	-0.0216109	0.0113993	0.0579853	0.0194063	0.401909	20
cg04959790	11	ACP2;AGBL2;AMBRA1;ARFGAP2;ARHGAP1;ATG13;C1QTNF4;C11orf49;CELF1;CHRM4;CKAP5;CREB3L1;DDB2;DGKZ;F2;FAM180B;FNBP4;HARBI1;KBTBD4;LRP4;LRP4-AS1;MADD;MDK;MIR3160-1;MIR3160-2;MIR4688;MIR5582;MIR6745;MTCH2;MYBPC3;NDUFS3;NR1H3;NUP160;OR4B1;OR4X2;PACSIN3;PSMC3;PTPMT1;PTPRJ;RAPSN;SLC39A13;SNORD67;SPI1;ZNF408	47278977	rs151202997	11	47617452	T	G	0.0328032	-0.0113692	0.0354294	0.748288	-2.06066	0.10113	2.70859e-92	0.00551726	0.0171954	0.748318	0.0316807	0.0814614	10
cg09548275	11	ACP2;AGBL2;AMBRA1;ARFGAP2;ARHGAP1;ATG13;C1QTNF4;C11orf49;CELF1;CHRM4;CKAP5;CREB3L1;DDB2;DGKZ;F2;FAM180B;FNBP4;HARBI1;KBTBD4;LRP4;LRP4-AS1;MADD;MDK;MIR3160-1;MIR3160-2;MIR4688;MIR5582;MIR6745;MTCH2;MYBPC3;NDUFS3;NR1H3;NUP160;OR4B1;OR4X2;PACSIN3;PSMC3;PTPMT1;PTPRJ;RAPSN;SLC39A13;SNORD67;SPI1;ZNF408	47282999	rs10838684	11	47283862	G	A	0.298211	0.0494303	0.0150896	0.00105368	-0.200836	0.0355639	1.63089e-08	-0.246123	0.0868597	0.00460317	0.00460317	0.0964509	5
cg26365553	11	ACP2;AGBL2;AMBRA1;ARFGAP2;ARHGAP1;ATG13;C1QTNF4;C11orf49;CELF1;CHRM4;CKAP5;CREB3L1;DDB2;DGKZ;F2;FAM180B;FNBP4;HARBI1;KBTBD4;LRP4;LRP4-AS1;MADD;MDK;MIR3160-1;MIR3160-2;MIR4688;MIR5582;MIR6745;MTCH2;MYBPC3;NDUFS3;NR1H3;NUP160;OR4B1;OR4X1;OR4X2;PACSIN3;PSMC3;PTPMT1;PTPRJ;RAPSN;SLC39A13;SNORD67;SPI1;ZNF408	47290613	rs12574081	11	47286414	A	G	0.147117	0.0460151	0.017009	0.00682348	0.445249	0.0445575	1.64079e-23	0.103347	0.0395763	0.00901906	0.0189936	0.57357	20
cg23844623	11	ACP2;AGBL2;AMBRA1;ARFGAP2;ARHGAP1;ATG13;C1QTNF4;C11orf49;CELF1;CHRM4;CKAP5;CREB3L1;DDB2;DGKZ;F2;FAM180B;FNBP4;HARBI1;KBTBD4;LRP4;LRP4-AS1;MADD;MDK;MIR3160-1;MIR3160-2;MIR4688;MIR5582;MIR6745;MTCH2;MYBPC3;NDUFS3;NR1H3;NUP160;OR4B1;OR4X1;OR4X2;PACSIN3;PSMC3;PTPMT1;PTPRJ;RAPSN;SLC39A13;SNORD67;SPI1;ZNF408	47290730	rs1449626	11	47290759	C	A	0.162028	0.0428422	0.0170596	0.0120279	0.341638	0.0410723	8.94932e-17	0.125402	0.052161	0.0162105	0.0162105	0.612357	20
cg25783544	11	ACP2;AGBL2;AMBRA1;ARFGAP2;ARHGAP1;ATG13;C1QTNF4;C11orf49;CELF1;CHRM4;CKAP5;CREB3L1;DDB2;DGKZ;F2;FAM180B;FNBP4;HARBI1;KBTBD4;LRP4;LRP4-AS1;MADD;MDK;MIR3160-1;MIR3160-2;MIR4688;MIR5582;MIR6745;MTCH2;MYBPC3;NDUFS3;NR1H3;NUP160;OR4B1;OR4X1;OR4X2;PACSIN3;PSMC3;PTPMT1;PTPRJ;RAPSN;SLC39A13;SNORD67;SPI1;ZNF408	47291846	rs1052373	11	47354787	T	C	0.307157	0.0470004	0.0150745	0.0018216	0.190981	0.0338409	1.66636e-08	0.2461	0.090177	0.00635119	0.00635119	0.875106	14
cg05377527	11	ACP2;AGBL2;AMBRA1;ARFGAP2;ARHGAP1;ATG13;C1QTNF4;C11orf49;CELF1;CKAP5;DDB2;F2;FAM180B;FNBP4;HARBI1;KBTBD4;LRP4;LRP4-AS1;MADD;MIR5582;MIR6745;MTCH2;MYBPC3;NDUFS3;NR1H3;NUP160;OR4A47;OR4B1;OR4C3;OR4C45;OR4S1;OR4X1;OR4X2;PACSIN3;PSMC3;PTPMT1;PTPRJ;RAPSN;SLC39A13;SNORD67;SPI1;ZNF408	47586666	rs7124681	11	47529947	A	C	0.421471	-0.0172257	0.0151581	0.255788	0.448351	0.0316432	1.42579e-45	-0.0384201	0.0339171	0.257313	0.021723	0.0999771	20
cg01888601	11	ACP2;AGBL2;ARFGAP2;C1QTNF4;C11orf49;CELF1;CKAP5;DDB2;F2;FAM180B;FNBP4;KBTBD4;LRP4;LRP4-AS1;MADD;MIR5582;MIR6745;MTCH2;MYBPC3;NDUFS3;NR1H3;NUP160;OR4A47;OR4B1;OR4C3;OR4C45;OR4S1;OR4X1;OR4X2;PACSIN3;PSMC3;PTPMT1;PTPRJ;RAPSN;SLC39A13;SNORD67;SPI1	47736182	rs58357937	11	47692160	T	C	0.132207	0.0422739	0.0177644	0.0173269	0.316669	0.0473731	2.316e-11	0.133496	0.0595465	0.0249696	0.0249696	0.970973	16
cg12329048	11	APLNR;BTBD18;C11orf31;CLP1;CNTF;CTNND1;LOC101927120;LPXN;LRRC55;MED19;MIR130A;MIR6128;OR1S1;OR1S2;OR5AK2;OR5AK4P;OR5B2;OR5B3;OR5B12;OR5B17;OR5B21;OR6Q1;OR9G4;OR9I1;OR9Q1;OR9Q2;OR10Q1;OR10W1;P2RX3;PRG2;PRG3;RTN4RL2;SERPING1;SLC43A1;SLC43A3;SMTNL1;SSRP1;TIMM10;TMX2;TMX2-CTNND1;TNKS1BP1;UBE2L6;YPEL4;ZDHHC5;ZFP91;ZFP91-CNTF	57471957	rs3781885	11	57570680	T	C	0.303181	-0.0462027	0.0154448	0.00277635	-0.219894	0.0345311	1.91506e-10	0.210114	0.0776015	0.00677722	0.00677722	0.361651	11
cg20854374	11	APLNR;BTBD18;C11orf31;CLP1;CNTF;CTNND1;GLYAT;GLYATL1;GLYATL2;LOC283194;LPXN;LRRC55;MED19;MIR130A;OR1S1;OR1S2;OR5AK2;OR5AK4P;OR5B2;OR5B3;OR5B12;OR5B17;OR5B21;OR6Q1;OR9I1;OR9Q1;OR9Q2;OR10Q1;OR10W1;P2RX3;PRG2;PRG3;RTN4RL2;SERPING1;SLC43A1;SLC43A3;SMTNL1;SSRP1;TIMM10;TMX2;TMX2-CTNND1;TNKS1BP1;UBE2L6;YPEL4;ZDHHC5;ZFP91;ZFP91-CNTF	57747875	rs7121756	11	57747897	A	G	0.307157	0.0257301	0.0168681	0.127167	0.383434	0.0352805	1.63478e-27	0.0671044	0.0444234	0.130899	0.0416639	0.43809	20
cg18886347	11	APLNR;BTBD18;C11orf31;CLP1;CNTF;CTNND1;GLYAT;GLYATL1;GLYATL2;LOC283194;LPXN;LRRC55;MED19;MIR130A;OR1S1;OR1S2;OR5AK4P;OR5B2;OR5B3;OR5B12;OR5B17;OR5B21;OR6Q1;OR9I1;OR9Q1;OR9Q2;OR10Q1;OR10W1;P2RX3;PRG2;PRG3;RTN4RL2;SERPING1;SLC43A1;SLC43A3;SMTNL1;SSRP1;TIMM10;TMX2;TMX2-CTNND1;TNKS1BP1;UBE2L6;YPEL4;ZDHHC5;ZFP91;ZFP91-CNTF	57792403	rs1562863	11	57832358	T	G	0.291252	-0.00700905	0.0152138	0.645011	-0.375523	0.0340188	2.48667e-28	0.0186648	0.0405489	0.645299	0.0351376	0.184407	20
cg07675998	11	ARL2;ARL2-SNX15;ATG2A;ATL3;BAD;BATF2;C11orf84;C11orf85;C11orf95;CAPN1;CCDC88B;CDC42BPG;CDC42EP2;CDCA5;COX8A;DNAJC4;DPF2;EHD1;ESRRA;FAU;FERMT3;FKBP2;FLRT1;FRMD8;GPHA2;GPR137;HRASLS2;KCNK4;LGALS12;LOC100996455;MACROD1;MALAT1;MAP4K2;MARK2;MEN1;MIR192;MIR194-2;MIR612;MIR1237;MIR3680-1;MIR3680-2;MIR6749;MIR6750;MIR6751;MIR6879;MIR7155;MRPL49;NAA40;NAALADL1;NEAT1;NRXN2;NUDT22;OTUB1;PLA2G16;PLCB3;POLA2;PPP1R14B;PPP2R5B;PRDX5;PYGM;RARRES3;RASGRP2;RCOR2;RPS6KA4;RTN3;SAC3D1;SF1;SLC22A11;SLC22A12;SLC22A20;SLC25A45;SNX15;SPDYC;STIP1;SYVN1;TEX40;TIGD3;TM7SF2;TMEM262;TRMT112;TRPT1;VEGFB;VPS51;ZFPL1;ZNHIT2	64268315	rs661292	11	64260478	A	C	0.434394	0.0312967	0.0149049	0.03575	0.283995	0.0326755	3.5811e-18	0.110202	0.0539929	0.0412469	0.0412469	0.816096	20
cg22380161	11	ARL2;ARL2-SNX15;ATG2A;ATL3;BAD;BATF2;C11orf84;C11orf85;C11orf95;CAPN1;CCDC88B;CDC42BPG;CDC42EP2;CDCA5;COX8A;DNAJC4;DPF2;EHD1;ESRRA;FAU;FERMT3;FKBP2;FLRT1;FRMD8;GPHA2;GPR137;HRASLS2;KCNK4;LOC100996455;LTBP3;MACROD1;MALAT1;MAP4K2;MARK2;MEN1;MIR192;MIR194-2;MIR548AR;MIR548BA;MIR612;MIR1237;MIR3680-1;MIR3680-2;MIR6749;MIR6750;MIR6751;MIR6879;MIR7155;MRPL49;NAA40;NAALADL1;NEAT1;NRXN2;NUDT22;OTUB1;PLA2G16;PLCB3;POLA2;PPP1R14B;PPP2R5B;PRDX5;PYGM;RARRES3;RASGRP2;RCOR2;RPS6KA4;RTN3;SAC3D1;SCYL1;SF1;SLC22A11;SLC22A12;SLC22A20;SLC25A45;SNX15;SPDYC;STIP1;SYVN1;TEX40;TIGD3;TM7SF2;TMEM262;TRMT112;TRPT1;VEGFB;VPS51;ZFPL1;ZNHIT2	64310371	rs4930422	11	64310860	A	G	0.384692	0.0281265	0.0150884	0.0623057	0.380456	0.0333743	4.19638e-30	0.0739284	0.0401855	0.0658152	0.0289243	0.510122	20
cg13015284	11	ARL2;ARL2-SNX15;ATG2A;ATL3;BAD;BATF2;C11orf84;C11orf85;C11orf95;CAPN1;CCDC88B;CDC42BPG;CDC42EP2;CDCA5;COX8A;DNAJC4;DPF2;EHBP1L1;EHD1;ESRRA;FAM89B;FAU;FERMT3;FKBP2;FLRT1;FRMD8;GPHA2;GPR137;KCNK4;KCNK7;LOC100996455;LTBP3;MACROD1;MALAT1;MAP3K11;MAP4K2;MARK2;MEN1;MIR192;MIR194-2;MIR548AR;MIR548BA;MIR612;MIR1237;MIR4690;MIR6749;MIR6750;MIR6751;MIR6879;MIR7155;MRPL49;NAA40;NAALADL1;NEAT1;NRXN2;NUDT22;OTUB1;PCNXL3;PLCB3;POLA2;PPP1R14B;PPP2R5B;PRDX5;PYGM;RASGRP2;RCOR2;RPS6KA4;RTN3;SAC3D1;SCYL1;SF1;SIPA1;SLC22A11;SLC22A12;SLC22A20;SLC25A45;SNX15;SPDYC;SSSCA1;SSSCA1-AS1;STIP1;SYVN1;TEX40;TIGD3;TM7SF2;TMEM262;TRMT112;TRPT1;VEGFB;VPS51;ZFPL1;ZNHIT2	64410392	rs2076853	11	64278637	G	A	0.436382	0.0330562	0.014904	0.0265588	0.196491	0.032428	1.3672e-09	0.168233	0.0807726	0.03727	0.0294216	0.908536	9
cg04270414	11	AP5B1;ARL2;ARL2-SNX15;ATG2A;BAD;BANF1;BATF2;C11orf68;C11orf85;CAPN1;CATSPER1;CCDC85B;CCDC88B;CDC42BPG;CDC42EP2;CDCA5;CFL1;CST6;CTSW;DNAJC4;DPF2;DRAP1;EFEMP2;EHBP1L1;EHD1;EIF1AD;ESRRA;FAM89B;FAU;FERMT3;FIBP;FKBP2;FLRT1;FOSL1;FRMD8;GPHA2;GPR137;KAT5;KCNK4;KCNK7;LOC100996455;LTBP3;MACROD1;MALAT1;MAP3K11;MAP4K2;MEN1;MIR192;MIR194-2;MIR548AR;MIR548BA;MIR612;MIR1237;MIR4489;MIR4690;MIR6749;MIR6750;MIR6751;MIR6879;MIR7155;MRPL49;MUS81;NAALADL1;NEAT1;NRXN2;NUDT22;OVOL1;OVOL1-AS1;PCNXL3;PLCB3;POLA2;PPP1R14B;PPP2R5B;PRDX5;PYGM;RASGRP2;RELA;RNASEH2C;RPS6KA4;SAC3D1;SART1;SCYL1;SF1;SIPA1;SLC22A11;SLC22A12;SLC22A20;SLC25A45;SNX15;SNX32;SPDYC;SSSCA1;SSSCA1-AS1;STIP1;SYVN1;TEX40;TIGD3;TM7SF2;TMEM262;TRMT112;TRPT1;TSGA10IP;VEGFB;VPS51;ZFPL1;ZNHIT2	64807235	rs10792455	11	64809133	T	G	0.083499	-0.00521061	0.0322958	0.871826	-2.36386	0.0281139	0	0.00220428	0.0136623	0.871826	0.0432676	0.108536	20
cg03196265	11	AP5B1;ARL2;ARL2-SNX15;ATG2A;BAD;BANF1;BATF2;C11orf68;C11orf85;CAPN1;CATSPER1;CCDC85B;CCDC88B;CDC42BPG;CDC42EP2;CDCA5;CFL1;CST6;CTSW;DNAJC4;DPF2;DRAP1;EFEMP2;EHBP1L1;EHD1;EIF1AD;ESRRA;FAM89B;FAU;FERMT3;FIBP;FKBP2;FOSL1;FRMD8;GAL3ST3;GPHA2;GPR137;KAT5;KCNK4;KCNK7;LOC100996455;LTBP3;MALAT1;MAP3K11;MAP4K2;MEN1;MIR192;MIR194-2;MIR548AR;MIR548BA;MIR612;MIR1237;MIR4489;MIR4690;MIR6749;MIR6750;MIR6751;MIR6879;MIR7155;MRPL49;MUS81;NAALADL1;NEAT1;NRXN2;NUDT22;OVOL1;OVOL1-AS1;PACS1;PCNXL3;PLCB3;POLA2;PPP1R14B;PPP2R5B;PRDX5;PYGM;RASGRP2;RELA;RNASEH2C;RPS6KA4;SAC3D1;SART1;SCYL1;SF1;SF3B2;SIPA1;SLC22A11;SLC22A12;SLC22A20;SLC25A45;SNX15;SNX32;SPDYC;SSSCA1;SSSCA1-AS1;STIP1;SYVN1;TEX40;TIGD3;TM7SF2;TMEM262;TRMT112;TRPT1;TSGA10IP;VEGFB;VPS51;ZFPL1;ZNHIT2	64937570	rs11227137	11	64932435	C	T	0.185885	0.0511863	0.0218219	0.0189945	-0.499364	0.0406398	1.05645e-34	-0.102503	0.0444885	0.0212207	0.0103539	0.138273	20
cg15957004	11	AP5B1;ARL2;ARL2-SNX15;ATG2A;BAD;BANF1;BATF2;C11orf68;C11orf85;CAPN1;CATSPER1;CCDC85B;CCDC88B;CDC42BPG;CDC42EP2;CDCA5;CFL1;CST6;CTSW;DNAJC4;DPF2;DRAP1;EFEMP2;EHBP1L1;EHD1;EIF1AD;ESRRA;FAM89B;FAU;FERMT3;FIBP;FKBP2;FOSL1;FRMD8;GAL3ST3;GPHA2;GPR137;KAT5;KCNK4;KCNK7;LOC100996455;LTBP3;MALAT1;MAP3K11;MAP4K2;MEN1;MIR192;MIR194-2;MIR548AR;MIR548BA;MIR612;MIR1237;MIR4489;MIR4690;MIR6749;MIR6750;MIR6751;MIR6879;MIR7155;MRPL49;MUS81;NAALADL1;NEAT1;NRXN2;NUDT22;OVOL1;OVOL1-AS1;PACS1;PCNXL3;PLCB3;POLA2;PPP1R14B;PPP2R5B;PRDX5;PYGM;RASGRP2;RELA;RNASEH2C;RPS6KA4;SAC3D1;SART1;SCYL1;SF1;SF3B2;SIPA1;SLC22A11;SLC22A12;SLC22A20;SLC25A45;SNX15;SNX32;SPDYC;SSSCA1;SSSCA1-AS1;STIP1;SYVN1;TEX40;TIGD3;TM7SF2;TMEM262;TRMT112;TRPT1;TSGA10IP;VEGFB;VPS51;ZFPL1;ZNHIT2	64937697	rs6591177	11	64935751	A	T	0.185885	0.0644159	0.0219107	0.00328288	-0.24272	0.0409951	3.20572e-09	-0.265392	0.100788	0.00845907	0.00845907	0.0753244	4
cg25363789	11	AP5B1;ARL2;ARL2-SNX15;ATG2A;BAD;BANF1;BATF2;C11orf68;C11orf85;CAPN1;CATSPER1;CCDC85B;CCDC88B;CDC42BPG;CDC42EP2;CDCA5;CFL1;CST6;CTSW;DNAJC4;DPF2;DRAP1;EFEMP2;EHBP1L1;EHD1;EIF1AD;ESRRA;FAM89B;FAU;FERMT3;FIBP;FKBP2;FOSL1;FRMD8;GAL3ST3;GPHA2;GPR137;KAT5;KCNK4;KCNK7;LOC100996455;LTBP3;MALAT1;MAP3K11;MAP4K2;MEN1;MIR192;MIR194-2;MIR548AR;MIR548BA;MIR612;MIR1237;MIR4489;MIR4690;MIR6749;MIR6750;MIR6751;MIR6879;MIR7155;MRPL49;MUS81;NAALADL1;NEAT1;NRXN2;NUDT22;OVOL1;OVOL1-AS1;PACS1;PCNXL3;PLCB3;POLA2;PPP1R14B;PPP2R5B;PRDX5;PYGM;RASGRP2;RELA;RNASEH2C;RPS6KA4;SAC3D1;SART1;SCYL1;SF1;SF3B2;SIPA1;SLC22A11;SLC22A12;SLC22A20;SLC25A45;SNX15;SNX32;SPDYC;SSSCA1;SSSCA1-AS1;STIP1;SYVN1;TEX40;TIGD3;TM7SF2;TMEM262;TRMT112;TRPT1;TSGA10IP;VEGFB;VPS51;ZFPL1;ZNHIT2	64949878	rs3953797	11	64948277	C	A	0.306163	-0.0474396	0.0163915	0.00380176	0.847069	0.0323291	2.55882e-151	-0.0560044	0.0194685	0.00401905	0.00200198	0.18174	20
