## Supplementary Tables for "Genetic and Epigenetic Regulation of Inflammatory Genes Drives Calcific Aortic Valve Disease (CAVD)" (part 2 of 2)

### Sheet: Table S6 (continued)
probeID	ProbeChr	Gene	Probe_bp	topSNP	topSNP_chr	topSNP_bp	A1	A2	Freq	b_GWAS	se_GWAS	p_GWAS	b_eQTL	se_eQTL	p_eQTL	b_SMR	se_SMR	p_SMR	p_SMR_multi	p_HEIDI	nsnp_HEIDI
cg13762244	11	AP5B1;ARL2;ARL2-SNX15;ATG2A;BAD;BANF1;BATF2;C11orf68;C11orf85;CAPN1;CATSPER1;CCDC85B;CCDC88B;CDC42BPG;CDC42EP2;CDCA5;CFL1;CST6;CTSW;DNAJC4;DPF2;DRAP1;EFEMP2;EHBP1L1;EHD1;EIF1AD;ESRRA;FAM89B;FAU;FERMT3;FIBP;FKBP2;FOSL1;FRMD8;GAL3ST3;GPHA2;GPR137;KAT5;KCNK4;KCNK7;LOC100996455;LTBP3;MALAT1;MAP3K11;MAP4K2;MEN1;MIR192;MIR194-2;MIR548AR;MIR548BA;MIR612;MIR1237;MIR4489;MIR4690;MIR6749;MIR6750;MIR6751;MIR6879;MIR7155;MRPL49;MUS81;NAALADL1;NEAT1;NRXN2;NUDT22;OVOL1;OVOL1-AS1;PACS1;PCNXL3;PLCB3;POLA2;PPP1R14B;PPP2R5B;PRDX5;PYGM;RASGRP2;RELA;RNASEH2C;RPS6KA4;SAC3D1;SART1;SCYL1;SF1;SF3B2;SIPA1;SLC22A11;SLC22A12;SLC22A20;SLC25A45;SNX15;SNX32;SPDYC;SSSCA1;SSSCA1-AS1;STIP1;SYVN1;TEX40;TIGD3;TM7SF2;TMEM262;TRMT112;TRPT1;TSGA10IP;VEGFB;VPS51;ZFPL1;ZNHIT2	64951960	rs17146724	11	64954338	A	G	0.132207	0.085707	0.0244233	0.000449404	0.442539	0.047848	2.26915e-20	0.193671	0.0590281	0.0010344	0.0010344	0.261445	13
cg16697977	11	AP5B1;ARL2;ARL2-SNX15;ATG2A;BAD;BANF1;BATF2;C11orf68;C11orf85;CAPN1;CATSPER1;CCDC85B;CCDC88B;CDC42BPG;CDC42EP2;CDCA5;CFL1;CST6;CTSW;DNAJC4;DPF2;DRAP1;EFEMP2;EHBP1L1;EHD1;EIF1AD;ESRRA;FAM89B;FAU;FERMT3;FIBP;FKBP2;FOSL1;FRMD8;GAL3ST3;GPHA2;GPR137;KAT5;KCNK4;KCNK7;LOC100996455;LTBP3;MALAT1;MAP3K11;MAP4K2;MEN1;MIR192;MIR194-2;MIR548AR;MIR548BA;MIR612;MIR1237;MIR4489;MIR4690;MIR6749;MIR6750;MIR6751;MIR6879;MIR7155;MRPL49;MUS81;NAALADL1;NEAT1;NRXN2;NUDT22;OVOL1;OVOL1-AS1;PACS1;PCNXL3;PLCB3;POLA2;PPP1R14B;PPP2R5B;PRDX5;PYGM;RASGRP2;RELA;RNASEH2C;RPS6KA4;SAC3D1;SART1;SCYL1;SF1;SF3B2;SIPA1;SLC22A11;SLC22A12;SLC22A20;SLC25A45;SNX15;SNX32;SPDYC;SSSCA1;SSSCA1-AS1;SYVN1;TEX40;TIGD3;TM7SF2;TMEM262;TRMT112;TRPT1;TSGA10IP;VEGFB;VPS51;ZFPL1;ZNHIT2	64972115	rs2271448	11	64977424	T	C	0.32505	-0.0478552	0.0161583	0.00305997	0.230219	0.0355502	9.42578e-11	-0.207868	0.0771784	0.00707384	0.00707384	0.153539	10
cg05033401	11	AP5B1;ARL2;ARL2-SNX15;ATG2A;BAD;BANF1;BATF2;C11orf68;C11orf85;CAPN1;CATSPER1;CCDC85B;CCDC88B;CDC42BPG;CDC42EP2;CDCA5;CFL1;CST6;CTSW;DNAJC4;DPF2;DRAP1;EFEMP2;EHBP1L1;EHD1;EIF1AD;ESRRA;FAM89B;FAU;FERMT3;FIBP;FKBP2;FOSL1;FRMD8;GAL3ST3;GPHA2;GPR137;KAT5;KCNK4;KCNK7;LOC100996455;LTBP3;MALAT1;MAP3K11;MAP4K2;MEN1;MIR192;MIR194-2;MIR548AR;MIR548BA;MIR612;MIR1237;MIR4489;MIR4690;MIR6749;MIR6750;MIR6751;MIR6879;MIR7155;MRPL49;MUS81;NAALADL1;NEAT1;NRXN2;NUDT22;OVOL1;OVOL1-AS1;PACS1;PCNXL3;PLCB3;POLA2;PPP1R14B;PPP2R5B;PRDX5;PYGM;RASGRP2;RELA;RNASEH2C;RPS6KA4;SAC3D1;SART1;SCYL1;SF1;SF3B2;SIPA1;SLC22A11;SLC22A12;SLC22A20;SLC25A45;SNX15;SNX32;SPDYC;SSSCA1;SSSCA1-AS1;SYVN1;TEX40;TIGD3;TM7SF2;TMEM262;TRMT112;TRPT1;TSGA10IP;VEGFB;VPS51;ZFPL1;ZNHIT2	64972403	rs12420456	11	64981837	T	C	0.362823	-0.0467908	0.0158503	0.00315677	0.214661	0.0340421	2.86813e-10	-0.217975	0.0815297	0.00750486	0.00750486	0.63858	16
cg09620688	11	AP5B1;ARL2;ARL2-SNX15;ATG2A;BAD;BANF1;BATF2;C11orf68;C11orf85;CAPN1;CATSPER1;CCDC85B;CCDC88B;CDC42BPG;CDC42EP2;CDCA5;CFL1;CST6;CTSW;DNAJC4;DPF2;DRAP1;EFEMP2;EHBP1L1;EHD1;EIF1AD;ESRRA;FAM89B;FAU;FERMT3;FIBP;FKBP2;FOSL1;FRMD8;GAL3ST3;GPHA2;GPR137;KAT5;KCNK4;KCNK7;LOC100996455;LTBP3;MALAT1;MAP3K11;MAP4K2;MEN1;MIR192;MIR194-2;MIR548AR;MIR548BA;MIR612;MIR1237;MIR4489;MIR4690;MIR6749;MIR6750;MIR6751;MIR6879;MIR7155;MRPL49;MUS81;NAALADL1;NEAT1;NRXN2;NUDT22;OVOL1;OVOL1-AS1;PACS1;PCNXL3;PLCB3;POLA2;PPP1R14B;PPP2R5B;PRDX5;PYGM;RASGRP2;RELA;RNASEH2C;RPS6KA4;SAC3D1;SART1;SCYL1;SF1;SF3B2;SIPA1;SLC22A11;SLC22A12;SLC22A20;SLC25A45;SNX15;SNX32;SPDYC;SSSCA1;SSSCA1-AS1;SYVN1;TEX40;TIGD3;TM7SF2;TMEM262;TRMT112;TRPT1;TSGA10IP;VEGFB;VPS51;ZFPL1;ZNHIT2	64973088	rs58126964	11	65036972	C	A	0.340954	-0.0428262	0.0156579	0.0062358	0.258465	0.0339534	2.69144e-14	-0.165694	0.064372	0.0100527	0.0005203	0.222298	15
cg02707152	11	AP5B1;ARL2;ARL2-SNX15;ATG2A;BAD;BANF1;BATF2;C11orf68;C11orf85;CAPN1;CATSPER1;CCDC85B;CCDC88B;CDC42BPG;CDC42EP2;CDCA5;CFL1;CST6;CTSW;DNAJC4;DPF2;DRAP1;EFEMP2;EHBP1L1;EHD1;EIF1AD;ESRRA;FAM89B;FAU;FERMT3;FIBP;FKBP2;FOSL1;FRMD8;GAL3ST3;GPHA2;GPR137;KAT5;KCNK4;KCNK7;LOC100996455;LTBP3;MALAT1;MAP3K11;MAP4K2;MEN1;MIR192;MIR194-2;MIR548AR;MIR548BA;MIR612;MIR1237;MIR4489;MIR4690;MIR6749;MIR6750;MIR6751;MIR6879;MIR7155;MRPL49;MUS81;NAALADL1;NEAT1;NRXN2;NUDT22;OVOL1;OVOL1-AS1;PACS1;PCNXL3;PLCB3;POLA2;PPP1R14B;PPP2R5B;PRDX5;PYGM;RASGRP2;RELA;RNASEH2C;RPS6KA4;SAC3D1;SART1;SCYL1;SF1;SF3B2;SIPA1;SLC22A11;SLC22A12;SLC22A20;SLC25A45;SNX15;SNX32;SPDYC;SSSCA1;SSSCA1-AS1;SYVN1;TEX40;TIGD3;TM7SF2;TMEM262;TRMT112;TRPT1;TSGA10IP;VEGFB;VPS51;ZFPL1;ZNHIT2	64980819	rs239258	11	64981472	C	G	0.455268	0.0518711	0.0150262	0.000556358	-0.826617	0.027472	6.66112e-199	-0.0627511	0.0182972	0.000604589	0.0158683	0.839914	20
cg10133725	11	AP5B1;ARL2;ARL2-SNX15;ATG2A;BAD;BANF1;BATF2;C11orf68;C11orf85;CAPN1;CATSPER1;CCDC85B;CCDC88B;CDC42BPG;CDC42EP2;CDCA5;CFL1;CST6;CTSW;DNAJC4;DPF2;DRAP1;EFEMP2;EHBP1L1;EHD1;EIF1AD;ESRRA;FAM89B;FAU;FERMT3;FIBP;FKBP2;FOSL1;FRMD8;GAL3ST3;GPHA2;GPR137;KAT5;KCNK4;KCNK7;LOC100996455;LTBP3;MALAT1;MAP3K11;MAP4K2;MEN1;MIR192;MIR194-2;MIR548AR;MIR548BA;MIR612;MIR1237;MIR4489;MIR4690;MIR6749;MIR6750;MIR6751;MIR6879;MIR7155;MRPL49;MUS81;NAALADL1;NEAT1;NRXN2;NUDT22;OVOL1;OVOL1-AS1;PACS1;PCNXL3;PLCB3;POLA2;PPP1R14B;PPP2R5B;PRDX5;PYGM;RASGRP2;RELA;RNASEH2C;RPS6KA4;SAC3D1;SART1;SCYL1;SF1;SF3B2;SIPA1;SLC22A11;SLC22A12;SLC22A20;SLC25A45;SNX15;SNX32;SPDYC;SSSCA1;SSSCA1-AS1;SYVN1;TEX40;TIGD3;TM7SF2;TMEM262;TRMT112;TRPT1;TSGA10IP;VEGFB;VPS51;ZFPL1;ZNHIT2	64981081	rs239258	11	64981472	C	G	0.455268	0.0518711	0.0150262	0.000556358	-0.446314	0.0315049	1.47672e-45	-0.116221	0.0346525	0.000796797	0.0115609	0.782227	20
cg03219657	11	AP5B1;ARL2;ARL2-SNX15;ATG2A;BAD;BANF1;BATF2;C11orf68;C11orf85;CAPN1;CATSPER1;CCDC85B;CCDC88B;CDC42BPG;CDC42EP2;CDCA5;CFL1;CST6;CTSW;DNAJC4;DPF2;DRAP1;EFEMP2;EHBP1L1;EHD1;EIF1AD;ESRRA;FAM89B;FAU;FERMT3;FIBP;FKBP2;FOSL1;FRMD8;GAL3ST3;GPHA2;GPR137;KAT5;KCNK4;KCNK7;LOC100996455;LTBP3;MALAT1;MAP3K11;MAP4K2;MEN1;MIR192;MIR194-2;MIR548AR;MIR548BA;MIR612;MIR1237;MIR4489;MIR4690;MIR6749;MIR6750;MIR6751;MIR6879;MIR7155;MRPL49;MUS81;NAALADL1;NEAT1;NRXN2;NUDT22;OVOL1;OVOL1-AS1;PACS1;PCNXL3;PLCB3;POLA2;PPP1R14B;PPP2R5B;PRDX5;PYGM;RASGRP2;RELA;RNASEH2C;RPS6KA4;SAC3D1;SART1;SCYL1;SF1;SF3B2;SIPA1;SLC22A11;SLC22A12;SLC22A20;SLC25A45;SNX15;SNX32;SPDYC;SSSCA1;SSSCA1-AS1;SYVN1;TEX40;TIGD3;TM7SF2;TMEM262;TRMT112;TRPT1;TSGA10IP;VEGFB;VPS51;ZFPL1;ZNHIT2	64981125	rs239258	11	64981472	C	G	0.455268	0.0518711	0.0150262	0.000556358	-0.416835	0.0314956	5.53003e-40	-0.12444	0.0372544	0.000836917	0.00954959	0.715954	20
cg02780017	11	AP5B1;ARL2;ARL2-SNX15;ATG2A;BAD;BANF1;BATF2;C11orf68;C11orf85;CAPN1;CATSPER1;CCDC85B;CCDC88B;CDC42BPG;CDC42EP2;CDCA5;CFL1;CST6;CTSW;DNAJC4;DPF2;DRAP1;EFEMP2;EHBP1L1;EHD1;EIF1AD;ESRRA;FAM89B;FAU;FERMT3;FIBP;FKBP2;FOSL1;FRMD8;GAL3ST3;GPHA2;GPR137;KAT5;KCNK4;KCNK7;LOC100996455;LTBP3;MALAT1;MAP3K11;MAP4K2;MEN1;MIR192;MIR194-2;MIR548AR;MIR548BA;MIR612;MIR1237;MIR4489;MIR4690;MIR6749;MIR6750;MIR6751;MIR6879;MIR7155;MRPL49;MUS81;NAALADL1;NEAT1;NRXN2;NUDT22;OVOL1;OVOL1-AS1;PACS1;PCNXL3;PLCB3;POLA2;PPP1R14B;PPP2R5B;PRDX5;PYGM;RASGRP2;RELA;RNASEH2C;RPS6KA4;SAC3D1;SART1;SCYL1;SF1;SF3B2;SIPA1;SLC22A11;SLC22A12;SLC22A20;SLC25A45;SNX15;SNX32;SPDYC;SSSCA1;SSSCA1-AS1;SYVN1;TEX40;TIGD3;TM7SF2;TMEM262;TRMT112;TRPT1;TSGA10IP;VEGFB;VPS51;ZFPL1;ZNHIT2	64981227	rs239258	11	64981472	C	G	0.455268	0.0518711	0.0150262	0.000556358	-0.784381	0.0283683	2.79766e-168	-0.06613	0.0193055	0.000613781	0.0128724	0.466222	20
cg21080921	11	AP5B1;ARL2;ARL2-SNX15;ATG2A;BAD;BANF1;BATF2;C11orf68;C11orf85;CAPN1;CATSPER1;CCDC85B;CCDC88B;CDC42BPG;CDC42EP2;CDCA5;CFL1;CST6;CTSW;DNAJC4;DPF2;DRAP1;EFEMP2;EHBP1L1;EHD1;EIF1AD;ESRRA;FAM89B;FAU;FERMT3;FIBP;FKBP2;FOSL1;FRMD8;GAL3ST3;GPHA2;GPR137;KAT5;KCNK4;KCNK7;LOC100996455;LTBP3;MALAT1;MAP3K11;MAP4K2;MEN1;MIR192;MIR194-2;MIR548AR;MIR548BA;MIR612;MIR1237;MIR4489;MIR4690;MIR6749;MIR6750;MIR6751;MIR6879;MIR7155;MRPL49;MUS81;NAALADL1;NEAT1;NRXN2;NUDT22;OVOL1;OVOL1-AS1;PACS1;PCNXL3;PLCB3;POLA2;PPP1R14B;PPP2R5B;PRDX5;PYGM;RASGRP2;RELA;RNASEH2C;RPS6KA4;SAC3D1;SART1;SCYL1;SF1;SF3B2;SIPA1;SLC22A11;SLC22A12;SLC22A20;SLC25A45;SNX15;SNX32;SPDYC;SSSCA1;SSSCA1-AS1;SYVN1;TEX40;TIGD3;TM7SF2;TMEM262;TRMT112;TRPT1;TSGA10IP;VEGFB;VPS51;ZFPL1;ZNHIT2	64981316	rs239258	11	64981472	C	G	0.455268	0.0518711	0.0150262	0.000556358	-0.582776	0.030327	2.69696e-82	-0.0890069	0.0261966	0.000679656	0.0189517	0.654191	20
cg25010124	11	AP5B1;ARL2;ARL2-SNX15;ATG2A;BAD;BANF1;BATF2;C11orf68;C11orf85;CAPN1;CATSPER1;CCDC85B;CCDC88B;CDC42BPG;CDC42EP2;CDCA5;CFL1;CST6;CTSW;DNAJC4;DPF2;DRAP1;EFEMP2;EHBP1L1;EHD1;EIF1AD;ESRRA;FAM89B;FAU;FERMT3;FIBP;FKBP2;FOSL1;FRMD8;GAL3ST3;GPHA2;GPR137;KAT5;KCNK4;KCNK7;LOC100996455;LTBP3;MALAT1;MAP3K11;MAP4K2;MEN1;MIR192;MIR194-2;MIR548AR;MIR548BA;MIR612;MIR1237;MIR4489;MIR4690;MIR6749;MIR6750;MIR6751;MIR6879;MIR7155;MRPL49;MUS81;NAALADL1;NEAT1;NRXN2;NUDT22;OVOL1;OVOL1-AS1;PACS1;PCNXL3;PLCB3;POLA2;PPP1R14B;PPP2R5B;PRDX5;PYGM;RASGRP2;RELA;RNASEH2C;RPS6KA4;SAC3D1;SART1;SCYL1;SF1;SF3B2;SIPA1;SLC22A11;SLC22A12;SLC22A20;SLC25A45;SNX15;SNX32;SPDYC;SSSCA1;SSSCA1-AS1;SYVN1;TEX40;TIGD3;TM7SF2;TMEM262;TRMT112;TRPT1;TSGA10IP;VEGFB;VPS51;ZFPL1;ZNHIT2	64981596	rs239258	11	64981472	C	G	0.455268	0.0518711	0.0150262	0.000556358	-0.625421	0.0301942	2.62752e-95	-0.0829379	0.0243571	0.000661448	0.0322364	0.469608	20
cg19323951	11	AP5B1;ARL2;ARL2-SNX15;ATG2A;BAD;BANF1;BATF2;C11orf68;C11orf85;CAPN1;CATSPER1;CCDC85B;CCDC88B;CDC42BPG;CDC42EP2;CDCA5;CFL1;CST6;CTSW;DNAJC4;DPF2;DRAP1;EFEMP2;EHBP1L1;EHD1;EIF1AD;ESRRA;FAM89B;FAU;FIBP;FKBP2;FOSL1;FRMD8;GAL3ST3;GPHA2;GPR137;KAT5;KCNK4;KCNK7;LOC100996455;LTBP3;MALAT1;MAP3K11;MAP4K2;MEN1;MIR192;MIR194-2;MIR548AR;MIR548BA;MIR612;MIR1237;MIR4489;MIR4690;MIR6749;MIR6750;MIR6751;MIR6879;MIR7155;MRPL49;MUS81;NAALADL1;NEAT1;NRXN2;NUDT22;OVOL1;OVOL1-AS1;PACS1;PCNXL3;PLCB3;POLA2;PPP1R14B;PPP2R5B;PRDX5;PYGM;RASGRP2;RELA;RNASEH2C;RPS6KA4;SAC3D1;SART1;SCYL1;SF1;SF3B2;SIPA1;SLC22A11;SLC22A12;SLC22A20;SLC25A45;SNX15;SNX32;SPDYC;SSSCA1;SSSCA1-AS1;SYVN1;TEX40;TIGD3;TM7SF2;TMEM262;TRMT112;TRPT1;TSGA10IP;VEGFB;VPS51;ZFPL1;ZNHIT2	64993076	rs12420456	11	64981837	T	C	0.362823	-0.0467908	0.0158503	0.00315677	0.247197	0.0345625	8.54128e-13	-0.189285	0.0693672	0.00635756	0.00576264	0.438193	12
cg02675946	11	AP5B1;ARL2;ARL2-SNX15;ATG2A;BAD;BANF1;BATF2;C11orf68;C11orf85;CAPN1;CATSPER1;CCDC85B;CCDC88B;CDC42BPG;CDC42EP2;CDCA5;CFL1;CST6;CTSW;DNAJC4;DPF2;DRAP1;EFEMP2;EHBP1L1;EHD1;EIF1AD;ESRRA;FAM89B;FAU;FIBP;FKBP2;FOSL1;FRMD8;GAL3ST3;GPHA2;GPR137;KAT5;KCNK4;KCNK7;LOC100996455;LTBP3;MALAT1;MAP3K11;MAP4K2;MEN1;MIR192;MIR194-2;MIR548AR;MIR548BA;MIR612;MIR1237;MIR4489;MIR4690;MIR6749;MIR6750;MIR6751;MIR6879;MIR7155;MRPL49;MUS81;NAALADL1;NEAT1;NRXN2;NUDT22;OVOL1;OVOL1-AS1;PACS1;PCNXL3;PLCB3;POLA2;PPP1R14B;PPP2R5B;PRDX5;PYGM;RASGRP2;RELA;RNASEH2C;RPS6KA4;SAC3D1;SART1;SCYL1;SF1;SF3B2;SIPA1;SLC22A11;SLC22A12;SLC22A20;SLC25A45;SNX15;SNX32;SPDYC;SSSCA1;SSSCA1-AS1;SYVN1;TEX40;TIGD3;TM7SF2;TMEM262;TRMT112;TRPT1;TSGA10IP;VEGFB;VPS51;ZFPL1;ZNHIT2	64993239	rs239258	11	64981472	C	G	0.455268	0.0518711	0.0150262	0.000556358	-0.241273	0.0317815	3.15926e-14	-0.214989	0.0684152	0.00167557	0.00167557	0.762374	15
cg27428304	11	AP5B1;ARL2;ARL2-SNX15;ATG2A;BAD;BANF1;BATF2;C11orf68;C11orf85;CAPN1;CATSPER1;CCDC85B;CCDC88B;CDC42BPG;CDC42EP2;CDCA5;CFL1;CST6;CTSW;DNAJC4;DPF2;DRAP1;EFEMP2;EHBP1L1;EHD1;EIF1AD;ESRRA;FAM89B;FAU;FIBP;FKBP2;FOSL1;FRMD8;GAL3ST3;GPHA2;GPR137;KAT5;KCNK4;KCNK7;LOC100996455;LTBP3;MALAT1;MAP3K11;MAP4K2;MEN1;MIR192;MIR194-2;MIR548AR;MIR548BA;MIR612;MIR1237;MIR4489;MIR4690;MIR6749;MIR6750;MIR6751;MIR6879;MIR7155;MRPL49;MUS81;NAALADL1;NEAT1;NRXN2;NUDT22;OVOL1;OVOL1-AS1;PACS1;PCNXL3;PLCB3;POLA2;PPP1R14B;PPP2R5B;PRDX5;PYGM;RASGRP2;RELA;RNASEH2C;RPS6KA4;SAC3D1;SART1;SCYL1;SF1;SF3B2;SIPA1;SLC22A11;SLC22A12;SLC22A20;SLC25A45;SNX15;SNX32;SPDYC;SSSCA1;SSSCA1-AS1;SYVN1;TEX40;TIGD3;TM7SF2;TMEM262;TRMT112;TRPT1;TSGA10IP;VEGFB;VPS51;ZFPL1;ZNHIT2	64993281	rs239258	11	64981472	C	G	0.455268	0.0518711	0.0150262	0.000556358	-0.228443	0.0311407	2.20351e-13	-0.227064	0.0726954	0.00178719	0.00593163	0.887756	13
cg07018964	11	AP5B1;ARL2;ARL2-SNX15;ATG2A;BAD;BANF1;BATF2;C11orf68;C11orf85;CAPN1;CATSPER1;CCDC85B;CCDC88B;CDC42BPG;CDC42EP2;CDCA5;CFL1;CST6;CTSW;DPF2;DRAP1;EFEMP2;EHBP1L1;EHD1;EIF1AD;ESRRA;FAM89B;FAU;FIBP;FKBP2;FOSL1;FRMD8;GAL3ST3;GPHA2;GPR137;KAT5;KCNK4;KCNK7;LOC100996455;LTBP3;MALAT1;MAP3K11;MAP4K2;MEN1;MIR192;MIR194-2;MIR548AR;MIR548BA;MIR612;MIR1237;MIR4489;MIR4690;MIR6749;MIR6750;MIR6751;MIR6879;MIR7155;MRPL49;MUS81;NAALADL1;NEAT1;NRXN2;OVOL1;OVOL1-AS1;PACS1;PCNXL3;PLCB3;POLA2;PPP1R14B;PPP2R5B;PRDX5;PYGM;RASGRP2;RELA;RNASEH2C;RPS6KA4;SAC3D1;SART1;SCYL1;SF1;SF3B2;SIPA1;SLC22A11;SLC22A12;SLC22A20;SLC25A45;SNX15;SNX32;SPDYC;SSSCA1;SSSCA1-AS1;SYVN1;TEX40;TIGD3;TM7SF2;TMEM262;TRMT112;TSGA10IP;VPS51;ZFPL1;ZNHIT2	65011110	rs2904979	11	65000719	C	T	0.0795229	0.0142439	0.0316564	0.652744	0.334457	0.0571121	4.7373e-09	0.0425881	0.0949291	0.653698	0.0345687	0.0771873	6
cg27603069	11	AP5B1;ARL2;ARL2-SNX15;ATG2A;B3GNT1;BANF1;BATF2;BRMS1;C11orf68;C11orf85;CAPN1;CATSPER1;CCDC85B;CCDC88B;CD248;CDC42BPG;CDC42EP2;CDCA5;CFL1;CNIH2;CST6;CTSW;DPF2;DRAP1;EFEMP2;EHBP1L1;EHD1;EIF1AD;FAM89B;FAU;FIBP;FOSL1;FRMD8;GAL3ST3;GPHA2;KAT5;KCNK7;KLC2;LOC100996455;LTBP3;MALAT1;MAP3K11;MAP4K2;MEN1;MIR192;MIR194-2;MIR548AR;MIR548BA;MIR612;MIR1237;MIR4489;MIR4690;MIR6749;MIR6750;MIR6751;MIR6879;MRPL49;MUS81;NAALADL1;NEAT1;NRXN2;OVOL1;OVOL1-AS1;PACS1;PCNXL3;POLA2;PPP2R5B;PYGM;RAB1B;RASGRP2;RELA;RIN1;RNASEH2C;RPS6KA4;SAC3D1;SART1;SCYL1;SF1;SF3B2;SIPA1;SLC22A11;SLC22A12;SLC22A20;SLC25A45;SNX15;SNX32;SPDYC;SSSCA1;SSSCA1-AS1;SYVN1;TIGD3;TM7SF2;TMEM151A;TMEM262;TSGA10IP;VPS51;YIF1A;ZFPL1;ZNHIT2	65123374	rs491202	11	65139166	G	A	0.459245	-0.0352622	0.0151602	0.0200201	-0.181902	0.0330321	3.65351e-08	0.193853	0.0904721	0.0321388	0.0321388	0.31339	7
cg10925420	11	AP5B1;ARL2;ARL2-SNX15;ATG2A;B3GNT1;BANF1;BATF2;BRMS1;C11orf68;C11orf85;CAPN1;CATSPER1;CCDC85B;CCDC88B;CD248;CDC42BPG;CDC42EP2;CDCA5;CFL1;CNIH2;CST6;CTSW;DPF2;DRAP1;EFEMP2;EHBP1L1;EHD1;EIF1AD;FAM89B;FAU;FIBP;FOSL1;FRMD8;GAL3ST3;GPHA2;KAT5;KCNK7;KLC2;LOC100996455;LTBP3;MALAT1;MAP3K11;MAP4K2;MEN1;MIR192;MIR194-2;MIR548AR;MIR548BA;MIR612;MIR1237;MIR4489;MIR4690;MIR6749;MIR6750;MIR6751;MIR6879;MRPL49;MUS81;NAALADL1;NEAT1;NRXN2;OVOL1;OVOL1-AS1;PACS1;PCNXL3;POLA2;PPP2R5B;PYGM;RAB1B;RASGRP2;RELA;RIN1;RNASEH2C;RPS6KA4;SAC3D1;SART1;SCYL1;SF1;SF3B2;SIPA1;SLC22A11;SLC22A12;SLC22A20;SLC25A45;SNX15;SNX32;SPDYC;SSSCA1;SSSCA1-AS1;SYVN1;TIGD3;TM7SF2;TMEM151A;TMEM262;TSGA10IP;VPS51;YIF1A;ZFPL1;ZNHIT2	65124394	rs17145218	11	65044591	G	A	0.0467197	0.0856451	0.0396191	0.0306404	0.642629	0.0734301	2.10405e-18	0.133273	0.0635045	0.0358488	0.0021319	0.132541	16
cg07321092	11	AP5B1;ARL2;ARL2-SNX15;ATG2A;B3GNT1;BANF1;BATF2;BRMS1;C11orf68;C11orf85;CAPN1;CATSPER1;CCDC85B;CD248;CDC42BPG;CDC42EP2;CDCA5;CFL1;CNIH2;CST6;CTSW;DPF2;DRAP1;EFEMP2;EHBP1L1;EHD1;EIF1AD;FAM89B;FAU;FIBP;FOSL1;FRMD8;GAL3ST3;GPHA2;KAT5;KCNK7;KLC2;LOC100996455;LTBP3;MALAT1;MAP3K11;MAP4K2;MEN1;MIR192;MIR194-2;MIR548AR;MIR548BA;MIR612;MIR4489;MIR4690;MIR6749;MIR6750;MIR6751;MIR6879;MRPL49;MUS81;NAALADL1;NEAT1;NRXN2;OVOL1;OVOL1-AS1;PACS1;PCNXL3;POLA2;PPP2R5B;PYGM;RAB1B;RASGRP2;RELA;RIN1;RNASEH2C;SAC3D1;SART1;SCYL1;SF1;SF3B2;SIPA1;SLC22A11;SLC22A12;SLC22A20;SLC25A45;SLC29A2;SNX15;SNX32;SPDYC;SSSCA1;SSSCA1-AS1;SYVN1;TIGD3;TM7SF2;TMEM151A;TMEM262;TSGA10IP;VPS51;YIF1A;ZFPL1;ZNHIT2	65144724	rs116905465	11	65144653	T	C	0.0119284	0.100041	0.177617	0.573272	-2.81585	0.111571	1.52362e-140	-0.0355278	0.0630933	0.573367	0.00539578	0.0586902	20
cg20713639	11	AP5B1;ARL2;ARL2-SNX15;ATG2A;B3GNT1;BANF1;BATF2;BRMS1;C11orf68;C11orf85;CAPN1;CATSPER1;CCDC85B;CD248;CDC42BPG;CDC42EP2;CDCA5;CFL1;CNIH2;CST6;CTSW;DPF2;DRAP1;EFEMP2;EHBP1L1;EHD1;EIF1AD;FAM89B;FAU;FIBP;FOSL1;FRMD8;GAL3ST3;GPHA2;KAT5;KCNK7;KLC2;LOC100996455;LTBP3;MALAT1;MAP3K11;MAP4K2;MEN1;MIR192;MIR194-2;MIR548AR;MIR548BA;MIR612;MIR4489;MIR4690;MIR6749;MIR6750;MIR6751;MIR6879;MRPL49;MUS81;NAALADL1;NEAT1;NRXN2;OVOL1;OVOL1-AS1;PACS1;PCNXL3;POLA2;PPP2R5B;PYGM;RAB1B;RASGRP2;RELA;RIN1;RNASEH2C;SAC3D1;SART1;SCYL1;SF1;SF3B2;SIPA1;SLC22A11;SLC22A12;SLC22A20;SLC25A45;SLC29A2;SNX15;SNX32;SPDYC;SSSCA1;SSSCA1-AS1;SYVN1;TIGD3;TM7SF2;TMEM151A;TMEM262;TSGA10IP;VPS51;YIF1A;ZFPL1;ZNHIT2	65185684	rs550015	11	65186348	A	G	0.082505	0.0928741	0.0280081	0.000913247	0.325625	0.0531932	9.26664e-10	0.285218	0.097822	0.00354912	0.00354912	0.816304	4
cg12155547	11	AP5B1;ARL2;ARL2-SNX15;ATG2A;B3GNT1;BANF1;BATF2;BRMS1;C11orf68;C11orf85;CAPN1;CATSPER1;CCDC85B;CD248;CDC42BPG;CDC42EP2;CDCA5;CFL1;CNIH2;CST6;CTSW;DPF2;DRAP1;EFEMP2;EHBP1L1;EHD1;EIF1AD;FAM89B;FAU;FIBP;FOSL1;FRMD8;GAL3ST3;GPHA2;KAT5;KCNK7;KLC2;LOC100996455;LTBP3;MALAT1;MAP3K11;MAP4K2;MEN1;MIR192;MIR194-2;MIR548AR;MIR548BA;MIR612;MIR4489;MIR4690;MIR6749;MIR6750;MIR6751;MIR6879;MRPL49;MUS81;NAALADL1;NEAT1;NPAS4;NRXN2;OVOL1;OVOL1-AS1;PACS1;PCNXL3;POLA2;PPP2R5B;PYGM;RAB1B;RASGRP2;RELA;RIN1;RNASEH2C;SAC3D1;SART1;SCYL1;SF1;SF3B2;SIPA1;SLC22A11;SLC22A12;SLC22A20;SLC25A45;SLC29A2;SNX15;SNX32;SPDYC;SSSCA1;SSSCA1-AS1;SYVN1;TIGD3;TM7SF2;TMEM151A;TMEM262;TSGA10IP;VPS51;YIF1A;ZFPL1;ZNHIT2	65194965	rs580933	11	65196884	C	G	0.0884692	0.0938316	0.0274653	0.000634622	-0.681283	0.0528639	5.29374e-38	-0.137728	0.0417065	0.000958933	3.88039e-05	0.069954	20
cg23523668	11	AP5B1;ARL2;ARL2-SNX15;ATG2A;B3GNT1;BANF1;BATF2;BRMS1;C11orf68;C11orf85;CAPN1;CATSPER1;CCDC85B;CD248;CDC42BPG;CDC42EP2;CDCA5;CFL1;CNIH2;CST6;CTSW;DPF2;DRAP1;EFEMP2;EHBP1L1;EHD1;EIF1AD;FAM89B;FAU;FIBP;FOSL1;FRMD8;GAL3ST3;GPHA2;KAT5;KCNK7;KLC2;LOC100996455;LTBP3;MALAT1;MAP3K11;MAP4K2;MEN1;MIR192;MIR194-2;MIR548AR;MIR548BA;MIR612;MIR4489;MIR4690;MIR6749;MIR6750;MIR6751;MIR6879;MRPL49;MUS81;NAALADL1;NEAT1;NPAS4;NRXN2;OVOL1;OVOL1-AS1;PACS1;PCNXL3;POLA2;PPP2R5B;PYGM;RAB1B;RASGRP2;RELA;RIN1;RNASEH2C;SAC3D1;SART1;SCYL1;SF1;SF3B2;SIPA1;SLC22A11;SLC22A12;SLC22A20;SLC25A45;SLC29A2;SNX15;SNX32;SPDYC;SSSCA1;SSSCA1-AS1;SYVN1;TIGD3;TM7SF2;TMEM151A;TMEM262;TSGA10IP;VPS51;YIF1A;ZFPL1;ZNHIT2	65194989	rs580933	11	65196884	C	G	0.0884692	0.0938316	0.0274653	0.000634622	-0.557622	0.0533596	1.46123e-25	-0.168271	0.0518196	0.00116527	0.000378372	0.113629	20
cg22843803	11	AP5B1;ARL2;ARL2-SNX15;ATG2A;B3GNT1;BANF1;BATF2;BRMS1;C11orf68;C11orf85;CAPN1;CATSPER1;CCDC85B;CD248;CDC42BPG;CDC42EP2;CDCA5;CFL1;CNIH2;CST6;CTSW;DPF2;DRAP1;EFEMP2;EHBP1L1;EHD1;EIF1AD;FAM89B;FAU;FIBP;FOSL1;FRMD8;GAL3ST3;GPHA2;KAT5;KCNK7;KLC2;LOC100996455;LTBP3;MALAT1;MAP3K11;MAP4K2;MEN1;MIR192;MIR194-2;MIR548AR;MIR548BA;MIR612;MIR4489;MIR4690;MIR6749;MIR6750;MIR6751;MIR6879;MRPL49;MUS81;NAALADL1;NEAT1;NPAS4;NRXN2;OVOL1;OVOL1-AS1;PACS1;PCNXL3;POLA2;PPP2R5B;PYGM;RAB1B;RASGRP2;RELA;RIN1;RNASEH2C;SAC3D1;SART1;SCYL1;SF1;SF3B2;SIPA1;SLC22A11;SLC22A12;SLC22A20;SLC25A45;SLC29A2;SNX15;SNX32;SPDYC;SSSCA1;SSSCA1-AS1;SYVN1;TIGD3;TM7SF2;TMEM151A;TMEM262;TSGA10IP;VPS51;YIF1A;ZFPL1;ZNHIT2	65196125	rs72643570	11	65141328	G	T	0.104374	0.0816608	0.0268456	0.00235114	-0.282359	0.05088	2.86476e-08	-0.289209	0.108422	0.00764329	0.00764329	0.260651	8
cg11573318	11	AP5B1;ARL2;ARL2-SNX15;ATG2A;B3GNT1;BANF1;BATF2;BRMS1;C11orf68;C11orf85;CAPN1;CATSPER1;CCDC85B;CD248;CDC42BPG;CDC42EP2;CDCA5;CFL1;CNIH2;CST6;CTSW;DPF2;DRAP1;EFEMP2;EHBP1L1;EHD1;EIF1AD;FAM89B;FAU;FIBP;FOSL1;FRMD8;GAL3ST3;GPHA2;KAT5;KCNK7;KLC2;LOC100996455;LTBP3;MALAT1;MAP3K11;MAP4K2;MEN1;MIR192;MIR194-2;MIR548AR;MIR548BA;MIR612;MIR4489;MIR4690;MIR6749;MIR6750;MIR6751;MIR6879;MRPL49;MUS81;NAALADL1;NEAT1;NPAS4;NRXN2;OVOL1;OVOL1-AS1;PACS1;PCNXL3;POLA2;PPP2R5B;PYGM;RAB1B;RASGRP2;RELA;RIN1;RNASEH2C;SAC3D1;SART1;SCYL1;SF1;SF3B2;SIPA1;SLC22A11;SLC22A12;SLC22A20;SLC25A45;SLC29A2;SNX15;SNX32;SPDYC;SSSCA1;SSSCA1-AS1;SYVN1;TIGD3;TM7SF2;TMEM151A;TMEM262;TSGA10IP;VPS51;YIF1A;ZFPL1;ZNHIT2	65196227	rs694520	11	65247130	A	G	0.0526839	0.0871226	0.0370662	0.0187502	-0.395189	0.068864	9.54114e-09	-0.220458	0.101356	0.0296236	0.0296236	0.107556	5
cg21144158	11	AP5B1;ARL2;ARL2-SNX15;ATG2A;B3GNT1;BANF1;BATF2;BRMS1;C11orf68;C11orf85;CAPN1;CATSPER1;CCDC85B;CD248;CDC42BPG;CDC42EP2;CDCA5;CFL1;CNIH2;CST6;CTSW;DPF2;DRAP1;EFEMP2;EHBP1L1;EHD1;EIF1AD;FAM89B;FAU;FIBP;FOSL1;FRMD8;GAL3ST3;GPHA2;KAT5;KCNK7;KLC2;LOC100996455;LTBP3;MALAT1;MAP3K11;MAP4K2;MEN1;MIR192;MIR194-2;MIR548AR;MIR548BA;MIR612;MIR4489;MIR4690;MIR6749;MIR6750;MIR6751;MIR6879;MRPL11;MRPL49;MUS81;NAALADL1;NEAT1;NPAS4;NRXN2;OVOL1;OVOL1-AS1;PACS1;PCNXL3;POLA2;PPP2R5B;PYGM;RAB1B;RASGRP2;RELA;RIN1;RNASEH2C;SAC3D1;SART1;SCYL1;SF1;SF3B2;SIPA1;SLC22A11;SLC22A12;SLC22A20;SLC25A45;SLC29A2;SNX15;SNX32;SPDYC;SSSCA1;SSSCA1-AS1;SYVN1;TIGD3;TM7SF2;TMEM151A;TMEM262;TSGA10IP;VPS51;YIF1A;ZFPL1;ZNHIT2	65211084	rs580933	11	65196884	C	G	0.0884692	0.0938316	0.0274653	0.000634622	0.790669	0.0524808	2.71525e-51	0.118674	0.0356187	0.000862921	0.000225807	0.0553061	20
cg24659854	11	AP5B1;ARL2;ARL2-SNX15;ATG2A;B3GNT1;BANF1;BATF2;BRMS1;C11orf68;C11orf85;CAPN1;CATSPER1;CCDC85B;CD248;CDC42BPG;CDC42EP2;CDCA5;CFL1;CNIH2;CST6;CTSW;DPF2;DRAP1;EFEMP2;EHBP1L1;EHD1;EIF1AD;FAM89B;FAU;FIBP;FOSL1;FRMD8;GAL3ST3;GPHA2;KAT5;KCNK7;KLC2;LTBP3;MALAT1;MAP3K11;MAP4K2;MEN1;MIR192;MIR194-2;MIR548AR;MIR548BA;MIR612;MIR4489;MIR4690;MIR6749;MIR6750;MIR6751;MIR6879;MRPL11;MRPL49;MUS81;NAALADL1;NEAT1;NPAS4;NRXN2;OVOL1;OVOL1-AS1;PACS1;PCNXL3;POLA2;PPP2R5B;PYGM;RAB1B;RASGRP2;RELA;RIN1;RNASEH2C;SAC3D1;SART1;SCYL1;SF1;SF3B2;SIPA1;SLC22A11;SLC22A12;SLC22A20;SLC25A45;SLC29A2;SNX15;SNX32;SPDYC;SSSCA1;SSSCA1-AS1;SYVN1;TIGD3;TM7SF2;TMEM151A;TMEM262;TSGA10IP;VPS51;YIF1A;ZFPL1;ZNHIT2	65222491	rs1194337	11	65259471	T	C	0.0685885	0.116288	0.0309771	0.000174036	0.336451	0.0606135	2.84434e-08	0.345631	0.111149	0.00187331	0.00187331	0.737793	9
cg10358623	11	AP5B1;ARL2;ARL2-SNX15;ATG2A;B3GNT1;BANF1;BATF2;BRMS1;C11orf68;C11orf85;CAPN1;CATSPER1;CCDC85B;CD248;CDC42BPG;CDC42EP2;CDCA5;CFL1;CNIH2;CST6;CTSW;DPF2;DRAP1;EFEMP2;EHBP1L1;EHD1;EIF1AD;FAM89B;FAU;FIBP;FOSL1;FRMD8;GAL3ST3;GPHA2;KAT5;KCNK7;KLC2;LTBP3;MALAT1;MAP3K11;MAP4K2;MEN1;MIR192;MIR194-2;MIR548AR;MIR548BA;MIR612;MIR4489;MIR4690;MIR6749;MIR6750;MIR6751;MIR6879;MRPL11;MRPL49;MUS81;NAALADL1;NEAT1;NPAS4;NRXN2;OVOL1;OVOL1-AS1;PACS1;PCNXL3;PELI3;POLA2;PPP2R5B;PYGM;RAB1B;RASGRP2;RELA;RIN1;RNASEH2C;SAC3D1;SART1;SCYL1;SF1;SF3B2;SIPA1;SLC22A11;SLC22A12;SLC22A20;SLC25A45;SLC29A2;SNX15;SNX32;SPDYC;SSSCA1;SSSCA1-AS1;SYVN1;TIGD3;TM7SF2;TMEM151A;TMEM262;TSGA10IP;VPS51;YIF1A;ZFPL1;ZNHIT2	65244146	rs7114809	11	65251444	G	A	0.322068	0.0747811	0.0184133	4.88097e-05	-0.221148	0.0342479	1.06606e-10	-0.33815	0.0983613	0.000586392	0.000586392	0.451224	9
cg10628098	11	AP5B1;ARL2;ARL2-SNX15;ATG2A;B3GNT1;BANF1;BATF2;BBS1;BRMS1;C11orf68;C11orf85;CAPN1;CATSPER1;CCDC85B;CD248;CDC42BPG;CDC42EP2;CDCA5;CFL1;CNIH2;CST6;CTSW;DPF2;DPP3;DRAP1;EFEMP2;EHBP1L1;EHD1;EIF1AD;FAM89B;FAU;FIBP;FOSL1;FRMD8;GAL3ST3;GPHA2;KAT5;KCNK7;KLC2;LTBP3;MALAT1;MAP3K11;MAP4K2;MEN1;MIR192;MIR194-2;MIR548AR;MIR548BA;MIR612;MIR4489;MIR4690;MIR6749;MIR6750;MIR6751;MIR6879;MRPL11;MRPL49;MUS81;NAALADL1;NEAT1;NPAS4;NRXN2;OVOL1;OVOL1-AS1;PACS1;PCNXL3;PELI3;POLA2;PPP2R5B;PYGM;RAB1B;RASGRP2;RELA;RIN1;RNASEH2C;SAC3D1;SART1;SCYL1;SF1;SF3B2;SIPA1;SLC22A11;SLC22A12;SLC22A20;SLC25A45;SLC29A2;SNX15;SNX32;SPDYC;SSSCA1;SSSCA1-AS1;SYVN1;TIGD3;TM7SF2;TMEM151A;TMEM262;TSGA10IP;VPS51;YIF1A;ZFPL1;ZNHIT2	65292300	rs11604369	11	65280407	C	G	0.0675944	0.117931	0.0310928	0.000148915	0.796717	0.0603546	8.70308e-40	0.148021	0.0406051	0.000266996	0.000379801	0.358276	20
cg13974409	11	AP5B1;ARL2;ARL2-SNX15;ATG2A;B3GNT1;BANF1;BATF2;BBS1;BRMS1;C11orf68;C11orf85;CAPN1;CATSPER1;CCDC85B;CD248;CDC42BPG;CDC42EP2;CDCA5;CFL1;CNIH2;CST6;CTSW;DPF2;DPP3;DRAP1;EFEMP2;EHBP1L1;EHD1;EIF1AD;FAM89B;FAU;FIBP;FOSL1;FRMD8;GAL3ST3;GPHA2;KAT5;KCNK7;KLC2;LTBP3;MALAT1;MAP3K11;MAP4K2;MEN1;MIR192;MIR194-2;MIR548AR;MIR548BA;MIR612;MIR4489;MIR4690;MIR6749;MIR6750;MIR6751;MIR6879;MRPL11;MRPL49;MUS81;NAALADL1;NEAT1;NPAS4;NRXN2;OVOL1;OVOL1-AS1;PACS1;PCNXL3;PELI3;POLA2;PPP2R5B;PYGM;RAB1B;RASGRP2;RELA;RIN1;RNASEH2C;SAC3D1;SART1;SCYL1;SF1;SF3B2;SIPA1;SLC22A11;SLC22A12;SLC22A20;SLC25A45;SLC29A2;SNX15;SNX32;SPDYC;SSSCA1;SSSCA1-AS1;SYVN1;TIGD3;TM7SF2;TMEM151A;TMEM262;TSGA10IP;VPS51;YIF1A;ZFPL1;ZNHIT2	65292307	rs1194337	11	65259471	T	C	0.0685885	0.116288	0.0309771	0.000174036	0.518133	0.0595591	3.33419e-18	0.224437	0.0651149	0.000567313	0.000609277	0.299523	20
cg00206168	11	AP5B1;ARL2;ARL2-SNX15;ATG2A;B3GNT1;BANF1;BATF2;BBS1;BRMS1;C11orf68;C11orf85;CAPN1;CATSPER1;CCDC85B;CD248;CDC42BPG;CDC42EP2;CDCA5;CFL1;CNIH2;CST6;CTSW;DPF2;DPP3;DRAP1;EFEMP2;EHBP1L1;EHD1;EIF1AD;FAM89B;FAU;FIBP;FOSL1;FRMD8;GAL3ST3;GPHA2;KAT5;KCNK7;KLC2;LTBP3;MALAT1;MAP3K11;MAP4K2;MEN1;MIR192;MIR194-2;MIR548AR;MIR548BA;MIR612;MIR4489;MIR4690;MIR6749;MIR6750;MIR6751;MIR6879;MRPL11;MRPL49;MUS81;NAALADL1;NEAT1;NPAS4;NRXN2;OVOL1;OVOL1-AS1;PACS1;PCNXL3;PELI3;POLA2;PPP2R5B;PYGM;RAB1B;RASGRP2;RELA;RIN1;RNASEH2C;SAC3D1;SART1;SCYL1;SF1;SF3B2;SIPA1;SLC22A11;SLC22A12;SLC22A20;SLC25A45;SLC29A2;SNX15;SNX32;SPDYC;SSSCA1;SSSCA1-AS1;SYVN1;TIGD3;TM7SF2;TMEM151A;TMEM262;TSGA10IP;VPS51;YIF1A;ZDHHC24;ZFPL1;ZNHIT2	65308501	rs36009527	11	65281910	G	C	0.0477137	0.124283	0.0349245	0.000372809	0.650706	0.0731169	5.6083e-19	0.190997	0.0578035	0.000952316	0.000952316	0.262282	16
cg21890820	11	AP5B1;ARL2;ARL2-SNX15;ATG2A;B3GNT1;BANF1;BATF2;BBS1;BRMS1;C11orf68;C11orf85;CAPN1;CATSPER1;CCDC85B;CD248;CDC42BPG;CDC42EP2;CDCA5;CFL1;CNIH2;CST6;CTSW;DPF2;DPP3;DRAP1;EFEMP2;EHBP1L1;EHD1;EIF1AD;FAM89B;FAU;FIBP;FOSL1;FRMD8;GAL3ST3;GPHA2;KAT5;KCNK7;KLC2;LTBP3;MALAT1;MAP3K11;MAP4K2;MEN1;MIR192;MIR194-2;MIR548AR;MIR548BA;MIR612;MIR4489;MIR4690;MIR6749;MIR6750;MIR6751;MIR6879;MRPL11;MRPL49;MUS81;NAALADL1;NEAT1;NPAS4;NRXN2;OVOL1;OVOL1-AS1;PACS1;PCNXL3;PELI3;POLA2;PPP2R5B;PYGM;RAB1B;RASGRP2;RELA;RIN1;RNASEH2C;SAC3D1;SART1;SCYL1;SF1;SF3B2;SIPA1;SLC22A11;SLC22A12;SLC22A20;SLC25A45;SLC29A2;SNX15;SNX32;SPDYC;SSSCA1;SSSCA1-AS1;SYVN1;TIGD3;TM7SF2;TMEM151A;TMEM262;TSGA10IP;VPS51;YIF1A;ZDHHC24;ZFPL1;ZNHIT2	65308645	rs35138901	11	65276823	C	T	0.0685885	0.117856	0.031094	0.000150457	1.86171	0.0502156	7.28255e-301	0.0633052	0.0167889	0.000162817	1.05074e-06	0.19136	20
cg23495995	11	AP5B1;ARL2;ARL2-SNX15;ATG2A;B3GNT1;BANF1;BATF2;BBS1;BRMS1;C11orf68;C11orf85;CAPN1;CATSPER1;CCDC85B;CD248;CDC42BPG;CDC42EP2;CDCA5;CFL1;CNIH2;CST6;CTSW;DPF2;DPP3;DRAP1;EFEMP2;EHBP1L1;EHD1;EIF1AD;FAM89B;FAU;FIBP;FOSL1;FRMD8;GAL3ST3;GPHA2;KAT5;KCNK7;KLC2;LTBP3;MALAT1;MAP3K11;MAP4K2;MEN1;MIR192;MIR194-2;MIR548AR;MIR548BA;MIR612;MIR4489;MIR4690;MIR6749;MIR6750;MIR6751;MIR6879;MRPL11;MRPL49;MUS81;NAALADL1;NEAT1;NPAS4;NRXN2;OVOL1;OVOL1-AS1;PACS1;PCNXL3;PELI3;POLA2;PPP2R5B;PYGM;RAB1B;RASGRP2;RELA;RIN1;RNASEH2C;SAC3D1;SART1;SCYL1;SF1;SF3B2;SIPA1;SLC22A11;SLC22A12;SLC22A20;SLC25A45;SLC29A2;SNX15;SNX32;SPDYC;SSSCA1;SSSCA1-AS1;SYVN1;TIGD3;TM7SF2;TMEM151A;TMEM262;TSGA10IP;VPS51;YIF1A;ZDHHC24;ZFPL1;ZNHIT2	65311181	rs600231	11	65260646	G	A	0.289264	0.0814223	0.0188162	1.50986e-05	-0.19625	0.0345408	1.33368e-08	-0.414891	0.12052	0.000576335	0.000576335	0.448728	8
cg04948284	11	AP5B1;ARL2;ARL2-SNX15;ATG2A;B3GNT1;BANF1;BATF2;BBS1;BRMS1;C11orf68;C11orf85;CAPN1;CATSPER1;CCDC85B;CD248;CDC42BPG;CDC42EP2;CDCA5;CFL1;CNIH2;CST6;CTSW;DPF2;DPP3;DRAP1;EFEMP2;EHBP1L1;EHD1;EIF1AD;FAM89B;FAU;FIBP;FOSL1;FRMD8;GAL3ST3;GPHA2;KAT5;KCNK7;KLC2;LTBP3;MALAT1;MAP3K11;MAP4K2;MEN1;MIR192;MIR194-2;MIR548AR;MIR548BA;MIR612;MIR4489;MIR4690;MIR6749;MIR6750;MIR6751;MIR6879;MRPL11;MRPL49;MUS81;NAALADL1;NEAT1;NPAS4;NRXN2;OVOL1;OVOL1-AS1;PACS1;PCNXL3;PELI3;POLA2;PPP2R5B;PYGM;RAB1B;RASGRP2;RELA;RIN1;RNASEH2C;SAC3D1;SART1;SCYL1;SF1;SF3B2;SIPA1;SLC22A11;SLC22A12;SLC22A20;SLC25A45;SLC29A2;SNX15;SNX32;SPDYC;SSSCA1;SSSCA1-AS1;SYVN1;TIGD3;TM7SF2;TMEM151A;TMEM262;TSGA10IP;VPS51;YIF1A;ZDHHC24;ZFPL1;ZNHIT2	65313608	rs34789990	11	65252477	T	G	0.0685885	0.111552	0.0306359	0.000271351	0.433052	0.062355	3.78606e-12	0.257595	0.0798779	0.00126035	0.000903686	0.516248	19
cg04255276	11	ACTN3;AP5B1;ARL2;ARL2-SNX15;ATG2A;B3GNT1;BANF1;BATF2;BBS1;BRMS1;C11orf68;C11orf85;CAPN1;CATSPER1;CCDC85B;CD248;CDC42BPG;CDC42EP2;CDCA5;CFL1;CNIH2;CST6;CTSW;DPF2;DPP3;DRAP1;EFEMP2;EHBP1L1;EHD1;EIF1AD;FAM89B;FAU;FIBP;FOSL1;FRMD8;GAL3ST3;GPHA2;KAT5;KCNK7;KLC2;LTBP3;MALAT1;MAP3K11;MAP4K2;MEN1;MIR192;MIR194-2;MIR548AR;MIR548BA;MIR612;MIR4489;MIR4690;MIR6749;MIR6750;MIR6751;MIR6879;MRPL11;MRPL49;MUS81;NAALADL1;NEAT1;NPAS4;NRXN2;OVOL1;OVOL1-AS1;PACS1;PCNXL3;PELI3;POLA2;PPP2R5B;PYGM;RAB1B;RASGRP2;RELA;RIN1;RNASEH2C;SAC3D1;SART1;SCYL1;SF1;SF3B2;SIPA1;SLC22A11;SLC22A12;SLC22A20;SLC25A45;SLC29A2;SNX15;SNX32;SPDYC;SSSCA1;SSSCA1-AS1;SYVN1;TIGD3;TM7SF2;TMEM151A;TMEM262;TSGA10IP;VPS51;YIF1A;ZDHHC24;ZFPL1;ZNHIT2	65314021	rs1787666	11	65249089	C	A	0.124254	0.104795	0.0240005	1.2633e-05	0.71702	0.0464176	7.88392e-54	0.146154	0.0347841	2.64877e-05	2.45034e-05	0.320691	20
cg13044675	11	ACTN3;AP5B1;ARL2;ARL2-SNX15;ATG2A;B3GNT1;BANF1;BATF2;BBS1;BRMS1;C11orf68;C11orf85;CAPN1;CATSPER1;CCDC85B;CD248;CDC42BPG;CDC42EP2;CDCA5;CFL1;CNIH2;CST6;CTSW;DPF2;DPP3;DRAP1;EFEMP2;EHBP1L1;EHD1;EIF1AD;FAM89B;FAU;FIBP;FOSL1;FRMD8;GAL3ST3;GPHA2;KAT5;KCNK7;KLC2;LTBP3;MALAT1;MAP3K11;MAP4K2;MEN1;MIR192;MIR194-2;MIR548AR;MIR548BA;MIR612;MIR4489;MIR4690;MIR6749;MIR6750;MIR6751;MIR6879;MRPL11;MRPL49;MUS81;NAALADL1;NEAT1;NPAS4;NRXN2;OVOL1;OVOL1-AS1;PACS1;PCNXL3;PELI3;POLA2;PPP2R5B;PYGM;RAB1B;RASGRP2;RELA;RIN1;RNASEH2C;SAC3D1;SART1;SCYL1;SF1;SF3B2;SIPA1;SLC22A11;SLC22A12;SLC22A20;SLC25A45;SLC29A2;SNX15;SNX32;SPDYC;SSSCA1;SSSCA1-AS1;SYVN1;TIGD3;TM7SF2;TMEM151A;TMEM262;TSGA10IP;VPS51;YIF1A;ZDHHC24;ZFPL1;ZNHIT2	65314161	rs1787666	11	65249089	C	A	0.124254	0.104795	0.0240005	1.2633e-05	0.764551	0.045942	3.47815e-62	0.137067	0.0324542	2.40628e-05	4.21294e-06	0.432004	20
cg05638689	11	ACTN3;AP5B1;ARL2;ARL2-SNX15;ATG2A;B3GNT1;BANF1;BATF2;BBS1;BRMS1;C11orf68;C11orf85;CAPN1;CATSPER1;CCDC85B;CD248;CDC42BPG;CDC42EP2;CDCA5;CFL1;CNIH2;CST6;CTSW;DPF2;DPP3;DRAP1;EFEMP2;EHBP1L1;EHD1;EIF1AD;FAM89B;FAU;FIBP;FOSL1;FRMD8;GAL3ST3;GPHA2;KAT5;KCNK7;KLC2;LTBP3;MALAT1;MAP3K11;MAP4K2;MEN1;MIR192;MIR194-2;MIR548AR;MIR548BA;MIR612;MIR4489;MIR4690;MIR6749;MIR6750;MIR6751;MIR6879;MRPL11;MRPL49;MUS81;NAALADL1;NEAT1;NPAS4;NRXN2;OVOL1;OVOL1-AS1;PACS1;PCNXL3;PELI3;POLA2;PPP2R5B;PYGM;RAB1B;RASGRP2;RELA;RIN1;RNASEH2C;SAC3D1;SART1;SCYL1;SF1;SF3B2;SIPA1;SLC22A11;SLC22A12;SLC22A20;SLC25A45;SLC29A2;SNX15;SNX32;SPDYC;SSSCA1;SSSCA1-AS1;SYVN1;TIGD3;TM7SF2;TMEM151A;TMEM262;TSGA10IP;VPS51;YIF1A;ZDHHC24;ZFPL1;ZNHIT2	65314454	rs1787666	11	65249089	C	A	0.124254	0.104795	0.0240005	1.2633e-05	0.763764	0.0459163	3.96393e-62	0.137209	0.0324886	2.40765e-05	6.73937e-06	0.298449	20
cg24392577	11	ACTN3;AP5B1;ARL2;ARL2-SNX15;ATG2A;B3GNT1;BANF1;BATF2;BBS1;BRMS1;C11orf68;C11orf85;CAPN1;CATSPER1;CCDC85B;CD248;CDC42BPG;CDC42EP2;CDCA5;CFL1;CNIH2;CST6;CTSW;DPF2;DPP3;DRAP1;EFEMP2;EHBP1L1;EHD1;EIF1AD;FAM89B;FAU;FIBP;FOSL1;FRMD8;GAL3ST3;GPHA2;KAT5;KCNK7;KLC2;LTBP3;MALAT1;MAP3K11;MAP4K2;MEN1;MIR192;MIR194-2;MIR548AR;MIR548BA;MIR612;MIR4489;MIR4690;MIR6749;MIR6750;MIR6751;MIR6879;MRPL11;MRPL49;MUS81;NAALADL1;NEAT1;NPAS4;NRXN2;OVOL1;OVOL1-AS1;PACS1;PCNXL3;PELI3;POLA2;PPP2R5B;PYGM;RAB1B;RASGRP2;RELA;RIN1;RNASEH2C;SAC3D1;SART1;SCYL1;SF1;SF3B2;SIPA1;SLC22A11;SLC22A12;SLC22A20;SLC25A45;SLC29A2;SNX15;SNX32;SPDYC;SSSCA1;SSSCA1-AS1;SYVN1;TIGD3;TM7SF2;TMEM151A;TMEM262;TSGA10IP;VPS51;YIF1A;ZDHHC24;ZFPL1;ZNHIT2	65314556	rs616599	11	65254025	G	T	0.124254	0.104622	0.0240246	1.33197e-05	0.784239	0.0462835	2.12266e-64	0.133406	0.0316298	2.46787e-05	1.87569e-05	0.147711	20
cg21584461	11	ACTN3;AP5B1;ARL2;ARL2-SNX15;ATG2A;B3GNT1;BANF1;BATF2;BBS1;BRMS1;C11orf68;C11orf85;CAPN1;CATSPER1;CCDC85B;CD248;CDC42BPG;CDC42EP2;CDCA5;CFL1;CNIH2;CST6;CTSW;DPF2;DPP3;DRAP1;EFEMP2;EHBP1L1;EHD1;EIF1AD;FAM89B;FAU;FIBP;FOSL1;FRMD8;GAL3ST3;GPHA2;KAT5;KCNK7;KLC2;LTBP3;MALAT1;MAP3K11;MAP4K2;MEN1;MIR192;MIR194-2;MIR548AR;MIR548BA;MIR612;MIR4489;MIR4690;MIR6749;MIR6750;MIR6751;MIR6879;MRPL11;MRPL49;MUS81;NAALADL1;NEAT1;NPAS4;NRXN2;OVOL1;OVOL1-AS1;PACS1;PCNXL3;PELI3;POLA2;PPP2R5B;PYGM;RAB1B;RASGRP2;RELA;RIN1;RNASEH2C;SAC3D1;SART1;SCYL1;SF1;SF3B2;SIPA1;SLC22A11;SLC22A12;SLC22A20;SLC25A45;SLC29A2;SNX15;SNX32;SPDYC;SSSCA1;SSSCA1-AS1;SYVN1;TIGD3;TM7SF2;TMEM151A;TMEM262;TSGA10IP;VPS51;YIF1A;ZDHHC24;ZFPL1;ZNHIT2	65314913	rs35138901	11	65276823	C	T	0.0685885	0.117856	0.031094	0.000150457	0.360956	0.0620328	5.92736e-09	0.326511	0.102807	0.0014935	0.0014935	0.441572	6
cg23272978	11	ACTN3;AP5B1;ARL2;ARL2-SNX15;ATG2A;B3GNT1;BANF1;BATF2;BBS1;BRMS1;C11orf68;C11orf85;CAPN1;CATSPER1;CCDC85B;CD248;CDC42BPG;CDC42EP2;CDCA5;CFL1;CNIH2;CST6;CTSW;DPF2;DPP3;DRAP1;EFEMP2;EHBP1L1;EHD1;EIF1AD;FAM89B;FAU;FIBP;FOSL1;FRMD8;GAL3ST3;GPHA2;KAT5;KCNK7;KLC2;LTBP3;MALAT1;MAP3K11;MAP4K2;MEN1;MIR192;MIR194-2;MIR548AR;MIR548BA;MIR612;MIR4489;MIR4690;MIR6749;MIR6750;MIR6751;MIR6879;MRPL11;MRPL49;MUS81;NAALADL1;NEAT1;NPAS4;NRXN2;OVOL1;OVOL1-AS1;PACS1;PCNXL3;PELI3;POLA2;PPP2R5B;PYGM;RAB1B;RASGRP2;RELA;RIN1;RNASEH2C;SAC3D1;SART1;SCYL1;SF1;SF3B2;SIPA1;SLC22A11;SLC22A12;SLC22A20;SLC25A45;SLC29A2;SNX15;SNX32;SPDYC;SSSCA1;SSSCA1-AS1;SYVN1;TIGD3;TM7SF2;TMEM151A;TMEM262;TSGA10IP;VPS51;YIF1A;ZDHHC24;ZFPL1;ZNHIT2	65315030	rs35138901	11	65276823	C	T	0.0685885	0.117856	0.031094	0.000150457	0.547038	0.0624223	1.89279e-18	0.215444	0.0619294	0.000503541	0.000538995	0.244392	20
cg07408779	11	ACTN3;AP5B1;ARL2;ARL2-SNX15;ATG2A;B3GNT1;BANF1;BATF2;BBS1;BRMS1;C11orf68;C11orf85;CAPN1;CATSPER1;CCDC85B;CD248;CDC42BPG;CDC42EP2;CDCA5;CFL1;CNIH2;CST6;CTSW;DPF2;DPP3;DRAP1;EFEMP2;EHBP1L1;EHD1;EIF1AD;FAM89B;FAU;FIBP;FOSL1;FRMD8;GAL3ST3;GPHA2;KAT5;KCNK7;KLC2;LTBP3;MALAT1;MAP3K11;MAP4K2;MEN1;MIR192;MIR194-2;MIR548AR;MIR548BA;MIR612;MIR4489;MIR4690;MIR6749;MIR6750;MIR6751;MIR6879;MRPL11;MRPL49;MUS81;NAALADL1;NEAT1;NPAS4;NRXN2;OVOL1;OVOL1-AS1;PACS1;PCNXL3;PELI3;POLA2;PPP2R5B;PYGM;RAB1B;RASGRP2;RELA;RIN1;RNASEH2C;SAC3D1;SART1;SCYL1;SF1;SF3B2;SIPA1;SLC22A11;SLC22A12;SLC22A20;SLC25A45;SLC29A2;SNX15;SNX32;SPDYC;SSSCA1;SSSCA1-AS1;SYVN1;TIGD3;TM7SF2;TMEM151A;TMEM262;TSGA10IP;VPS51;YIF1A;ZDHHC24;ZFPL1;ZNHIT2	65315205	rs35138901	11	65276823	C	T	0.0685885	0.117856	0.031094	0.000150457	0.552993	0.0620486	5.00038e-19	0.213124	0.0611025	0.000486693	0.000765272	0.341382	20
cg16327477	11	ACTN3;AP5B1;ARL2;ARL2-SNX15;ATG2A;B3GNT1;BANF1;BATF2;BBS1;BRMS1;C11orf68;C11orf85;CAPN1;CATSPER1;CCDC85B;CD248;CDC42BPG;CDC42EP2;CDCA5;CFL1;CNIH2;CST6;CTSW;DPF2;DPP3;DRAP1;EFEMP2;EHBP1L1;EHD1;EIF1AD;FAM89B;FAU;FIBP;FOSL1;FRMD8;GAL3ST3;GPHA2;KAT5;KCNK7;KLC2;LTBP3;MALAT1;MAP3K11;MAP4K2;MEN1;MIR192;MIR194-2;MIR548AR;MIR548BA;MIR612;MIR4489;MIR4690;MIR6749;MIR6750;MIR6751;MIR6879;MRPL11;MRPL49;MUS81;NAALADL1;NEAT1;NPAS4;NRXN2;OVOL1;OVOL1-AS1;PACS1;PCNXL3;PELI3;POLA2;PPP2R5B;PYGM;RAB1B;RASGRP2;RELA;RIN1;RNASEH2C;SAC3D1;SART1;SCYL1;SF1;SF3B2;SIPA1;SLC22A11;SLC22A12;SLC22A20;SLC25A45;SLC29A2;SNX15;SNX32;SPDYC;SSSCA1;SSSCA1-AS1;SYVN1;TIGD3;TM7SF2;TMEM151A;TMEM262;TSGA10IP;VPS51;YIF1A;ZDHHC24;ZFPL1;ZNHIT2	65315284	rs35138901	11	65276823	C	T	0.0685885	0.117856	0.031094	0.000150457	0.495585	0.0623568	1.90212e-15	0.237812	0.069512	0.000623543	0.000623543	0.295748	20
cg03101763	11	ACTN3;AP5B1;ARL2;ARL2-SNX15;ATG2A;B3GNT1;BANF1;BATF2;BBS1;BRMS1;C11orf68;C11orf85;CAPN1;CATSPER1;CCDC85B;CD248;CDC42BPG;CDC42EP2;CDCA5;CFL1;CNIH2;CST6;CTSW;DPF2;DPP3;DRAP1;EFEMP2;EHBP1L1;EHD1;EIF1AD;FAM89B;FAU;FIBP;FOSL1;FRMD8;GAL3ST3;GPHA2;KAT5;KCNK7;KLC2;LTBP3;MALAT1;MAP3K11;MAP4K2;MEN1;MIR192;MIR194-2;MIR548AR;MIR548BA;MIR612;MIR4489;MIR4690;MIR6749;MIR6750;MIR6751;MIR6879;MRPL11;MRPL49;MUS81;NAALADL1;NEAT1;NPAS4;NRXN2;OVOL1;OVOL1-AS1;PACS1;PCNXL3;PELI3;POLA2;PPP2R5B;PYGM;RAB1B;RASGRP2;RELA;RIN1;RNASEH2C;SAC3D1;SART1;SCYL1;SF1;SF3B2;SIPA1;SLC22A11;SLC22A12;SLC22A20;SLC25A45;SLC29A2;SNX15;SNX32;SPDYC;SSSCA1;SSSCA1-AS1;SYVN1;TIGD3;TM7SF2;TMEM151A;TMEM262;TSGA10IP;VPS51;YIF1A;ZDHHC24;ZFPL1;ZNHIT2	65319844	rs3782089	11	65336819	T	C	0.0695825	0.117704	0.0316958	0.000204371	-0.852055	0.0618711	3.78522e-43	-0.138141	0.038528	0.000336457	0.0004352	0.564787	20
cg14621900	11	ACTN3;AP5B1;ARL2;ARL2-SNX15;ATG2A;B3GNT1;BANF1;BATF2;BBS1;BRMS1;C11orf68;C11orf85;CAPN1;CATSPER1;CCDC85B;CCDC87;CCS;CD248;CDC42BPG;CDC42EP2;CDCA5;CFL1;CNIH2;CST6;CTSF;CTSW;DPF2;DPP3;DRAP1;EFEMP2;EHBP1L1;EHD1;EIF1AD;FAM89B;FAU;FIBP;FOSL1;FRMD8;GAL3ST3;GPHA2;KAT5;KCNK7;KLC2;LTBP3;MALAT1;MAP3K11;MAP4K2;MEN1;MIR192;MIR194-2;MIR548AR;MIR548BA;MIR612;MIR4489;MIR4690;MIR6749;MIR6750;MIR6751;MIR6879;MRPL11;MRPL49;MUS81;NAALADL1;NEAT1;NPAS4;NRXN2;OVOL1;OVOL1-AS1;PACS1;PCNXL3;PELI3;POLA2;PPP2R5B;PYGM;RAB1B;RASGRP2;RELA;RIN1;RNASEH2C;SAC3D1;SART1;SCYL1;SF1;SF3B2;SIPA1;SLC22A12;SLC22A20;SLC25A45;SLC29A2;SNX15;SNX32;SPDYC;SSSCA1;SSSCA1-AS1;SYVN1;TIGD3;TM7SF2;TMEM151A;TMEM262;TSGA10IP;VPS51;YIF1A;ZDHHC24;ZFPL1;ZNHIT2	65363274	rs34278912	11	65360243	A	G	0.243539	0.0334338	0.0205972	0.104542	-1.33288	0.0222377	0	-0.0250839	0.0154588	0.104669	0.00193209	0.14583	20
cg05353868	11	ACTN3;AP5B1;ARL2;ARL2-SNX15;ATG2A;B3GNT1;BANF1;BATF2;BBS1;BRMS1;C11orf68;C11orf85;CAPN1;CATSPER1;CCDC85B;CCDC87;CCS;CD248;CDC42BPG;CDC42EP2;CDCA5;CFL1;CNIH2;CST6;CTSF;CTSW;DPF2;DPP3;DRAP1;EFEMP2;EHBP1L1;EHD1;EIF1AD;FAM89B;FAU;FIBP;FOSL1;FRMD8;GAL3ST3;GPHA2;KAT5;KCNK7;KLC2;LTBP3;MALAT1;MAP3K11;MAP4K2;MEN1;MIR192;MIR194-2;MIR548AR;MIR548BA;MIR612;MIR4489;MIR4690;MIR6749;MIR6750;MIR6751;MIR6879;MRPL11;MRPL49;MUS81;NAALADL1;NEAT1;NPAS4;NRXN2;OVOL1;OVOL1-AS1;PACS1;PCNXL3;PELI3;POLA2;PPP2R5B;PYGM;RAB1B;RASGRP2;RELA;RIN1;RNASEH2C;SAC3D1;SART1;SCYL1;SF1;SF3B2;SIPA1;SLC22A12;SLC22A20;SLC25A45;SLC29A2;SNX15;SNX32;SPDYC;SSSCA1;SSSCA1-AS1;SYVN1;TIGD3;TM7SF2;TMEM151A;TMEM262;TSGA10IP;VPS51;YIF1A;ZDHHC24;ZFPL1;ZNHIT2	65364117	rs4326800	11	65367253	T	C	0.255467	0.0467298	0.0190632	0.0142338	-0.204588	0.0364473	1.98556e-08	-0.228409	0.101676	0.0246756	0.0246756	0.125617	14
cg25302603	11	ACTN3;AP5B1;ARL2;ARL2-SNX15;ATG2A;B3GNT1;BANF1;BATF2;BBS1;BRMS1;C11orf68;C11orf85;CAPN1;CATSPER1;CCDC85B;CCDC87;CCS;CD248;CDC42BPG;CDC42EP2;CDCA5;CFL1;CNIH2;CST6;CTSF;CTSW;DPF2;DPP3;DRAP1;EFEMP2;EHBP1L1;EHD1;EIF1AD;FAM89B;FAU;FIBP;FOSL1;FRMD8;GAL3ST3;GPHA2;KAT5;KCNK7;KLC2;LTBP3;MALAT1;MAP3K11;MAP4K2;MEN1;MIR192;MIR194-2;MIR548AR;MIR548BA;MIR612;MIR4489;MIR4690;MIR6749;MIR6750;MIR6751;MIR6879;MRPL11;MRPL49;MUS81;NAALADL1;NEAT1;NPAS4;NRXN2;OVOL1;OVOL1-AS1;PACS1;PCNXL3;PELI3;POLA2;PPP2R5B;PYGM;RAB1B;RASGRP2;RBM14;RBM14-RBM4;RELA;RIN1;RNASEH2C;SAC3D1;SART1;SCYL1;SF1;SF3B2;SIPA1;SLC22A20;SLC25A45;SLC29A2;SNX15;SNX32;SPDYC;SSSCA1;SSSCA1-AS1;SYVN1;TIGD3;TM7SF2;TMEM151A;TMEM262;TSGA10IP;VPS51;YIF1A;ZDHHC24;ZFPL1;ZNHIT2	65392829	rs1205259	11	65392695	T	C	0.336978	0.0543948	0.0169451	0.00132707	0.592563	0.0328677	1.15931e-72	0.0917958	0.029046	0.00157577	0.00370337	0.422411	20
cg06649610	11	ACTN3;AP5B1;ARL2;ARL2-SNX15;ATG2A;B3GNT1;BANF1;BATF2;BBS1;BRMS1;C11orf68;C11orf85;CAPN1;CATSPER1;CCDC85B;CCDC87;CCS;CD248;CDC42BPG;CDC42EP2;CDCA5;CFL1;CNIH2;CST6;CTSF;CTSW;DPF2;DPP3;DRAP1;EFEMP2;EHBP1L1;EHD1;EIF1AD;FAM89B;FAU;FIBP;FOSL1;FRMD8;GAL3ST3;GPHA2;KAT5;KCNK7;KLC2;LTBP3;MALAT1;MAP3K11;MAP4K2;MEN1;MIR192;MIR194-2;MIR548AR;MIR548BA;MIR612;MIR4489;MIR4690;MIR6749;MIR6750;MIR6751;MIR6879;MRPL11;MRPL49;MUS81;NAALADL1;NEAT1;NPAS4;NRXN2;OVOL1;OVOL1-AS1;PACS1;PCNXL3;PELI3;POLA2;PPP2R5B;PYGM;RAB1B;RASGRP2;RBM14;RBM14-RBM4;RELA;RIN1;RNASEH2C;SAC3D1;SART1;SCYL1;SF1;SF3B2;SIPA1;SLC22A20;SLC25A45;SLC29A2;SNX15;SNX32;SPDYC;SSSCA1;SSSCA1-AS1;SYVN1;TIGD3;TM7SF2;TMEM151A;TMEM262;TSGA10IP;VPS51;YIF1A;ZDHHC24;ZFPL1;ZNHIT2	65405268	rs931127	11	65405300	G	A	0.437376	0.0275229	0.0153535	0.0730347	-0.302303	0.0315713	1.01613e-21	-0.0910441	0.0516708	0.078069	0.0142584	0.0666318	20
cg25468516	11	ACTN3;AP5B1;ARL2;ARL2-SNX15;ATG2A;B3GNT1;BANF1;BATF2;BBS1;BRMS1;C11orf68;C11orf85;CAPN1;CATSPER1;CCDC85B;CCDC87;CCS;CD248;CDC42BPG;CDC42EP2;CDCA5;CFL1;CNIH2;CST6;CTSF;CTSW;DPF2;DPP3;DRAP1;EFEMP2;EHBP1L1;EHD1;EIF1AD;FAM89B;FAU;FIBP;FOSL1;FRMD8;GAL3ST3;GPHA2;KAT5;KCNK7;KLC2;LTBP3;MALAT1;MAP3K11;MAP4K2;MEN1;MIR192;MIR194-2;MIR548AR;MIR548BA;MIR612;MIR4489;MIR4690;MIR6749;MIR6750;MIR6751;MIR6879;MRPL11;MRPL49;MUS81;NAALADL1;NEAT1;NPAS4;NRXN2;OVOL1;OVOL1-AS1;PACS1;PCNXL3;PELI3;POLA2;PPP2R5B;PYGM;RAB1B;RASGRP2;RBM4;RBM14;RBM14-RBM4;RELA;RIN1;RNASEH2C;SAC3D1;SART1;SCYL1;SF1;SF3B2;SIPA1;SLC22A20;SLC25A45;SLC29A2;SNX15;SNX32;SPDYC;SSSCA1;SSSCA1-AS1;SYVN1;TIGD3;TM7SF2;TMEM151A;TMEM262;TSGA10IP;VPS51;YIF1A;ZDHHC24;ZFPL1;ZNHIT2	65408028	rs75933844	11	65407963	A	G	0.0924453	0.0382093	0.0264283	0.148241	0.466249	0.0563236	1.25226e-16	0.0819504	0.0575408	0.154385	0.0116751	0.0505289	19
cg04321396	11	ACTN3;AP5B1;ARL2;ARL2-SNX15;ATG2A;B3GNT1;BANF1;BATF2;BBS1;BRMS1;C11orf68;C11orf85;CAPN1;CATSPER1;CCDC85B;CCDC87;CCS;CD248;CDC42BPG;CDC42EP2;CDCA5;CFL1;CNIH2;CST6;CTSF;CTSW;DPF2;DPP3;DRAP1;EFEMP2;EHBP1L1;EHD1;EIF1AD;FAM89B;FAU;FIBP;FOSL1;FRMD8;GAL3ST3;GPHA2;KAT5;KCNK7;KLC2;LTBP3;MALAT1;MAP3K11;MAP4K2;MEN1;MIR192;MIR194-2;MIR548AR;MIR548BA;MIR612;MIR4489;MIR4690;MIR6749;MIR6750;MIR6751;MIR6879;MRPL11;MRPL49;MUS81;NAALADL1;NEAT1;NPAS4;NRXN2;OVOL1;OVOL1-AS1;PACS1;PCNXL3;PELI3;POLA2;PPP2R5B;PYGM;RAB1B;RASGRP2;RBM4;RBM4B;RBM14;RBM14-RBM4;RELA;RIN1;RNASEH2C;SAC3D1;SART1;SCYL1;SF1;SF3B2;SIPA1;SLC22A20;SLC25A45;SLC29A2;SNX15;SNX32;SPDYC;SPTBN2;SSSCA1;SSSCA1-AS1;SYVN1;TIGD3;TM7SF2;TMEM151A;TMEM262;TSGA10IP;VPS51;YIF1A;ZDHHC24;ZFPL1;ZNHIT2	65480401	rs11820062	11	65429936	C	T	0.487078	-0.0454506	0.0149599	0.00238026	-0.253945	0.0317548	1.27433e-15	0.178978	0.0630181	0.00450982	0.00450982	0.200394	20
cg11637721	11	ACTN3;AP5B1;ARL2;ARL2-SNX15;ATG2A;B3GNT1;BANF1;BATF2;BBS1;BRMS1;C11orf68;C11orf85;CAPN1;CATSPER1;CCDC85B;CCDC87;CCS;CD248;CDC42BPG;CDC42EP2;CDCA5;CFL1;CNIH2;CST6;CTSF;CTSW;DPF2;DPP3;DRAP1;EFEMP2;EHBP1L1;EHD1;EIF1AD;FAM89B;FAU;FIBP;FOSL1;FRMD8;GAL3ST3;GPHA2;KAT5;KCNK7;KLC2;LTBP3;MALAT1;MAP3K11;MAP4K2;MEN1;MIR192;MIR194-2;MIR548AR;MIR548BA;MIR612;MIR4489;MIR4690;MIR6749;MIR6750;MIR6751;MIR6879;MRPL11;MRPL49;MUS81;NAALADL1;NEAT1;NPAS4;NRXN2;OVOL1;OVOL1-AS1;PACS1;PCNXL3;PELI3;POLA2;PPP2R5B;PYGM;RAB1B;RASGRP2;RBM4;RBM4B;RBM14;RBM14-RBM4;RELA;RIN1;RNASEH2C;SAC3D1;SART1;SCYL1;SF1;SF3B2;SIPA1;SLC22A20;SLC25A45;SLC29A2;SNX15;SNX32;SPDYC;SPTBN2;SSSCA1;SSSCA1-AS1;SYVN1;TIGD3;TM7SF2;TMEM151A;TMEM262;TSGA10IP;VPS51;YIF1A;ZDHHC24;ZFPL1;ZNHIT2	65486928	rs11227303	11	65564926	A	G	0.182903	0.0670345	0.0199789	0.000792891	-0.258163	0.0422013	9.51034e-10	-0.25966	0.0882648	0.00326283	0.00748439	0.21344	11
cg06038201	11	ACTN3;AP5B1;ARL2;ARL2-SNX15;ATG2A;B3GNT1;BANF1;BATF2;BBS1;BRMS1;C11orf68;C11orf85;CAPN1;CATSPER1;CCDC85B;CCDC87;CCS;CD248;CDC42BPG;CDC42EP2;CDCA5;CFL1;CNIH2;CST6;CTSF;CTSW;DPF2;DPP3;DRAP1;EFEMP2;EHBP1L1;EHD1;EIF1AD;FAM89B;FAU;FIBP;FOSL1;FRMD8;GAL3ST3;GPHA2;KAT5;KCNK7;KLC2;LTBP3;MALAT1;MAP3K11;MAP4K2;MEN1;MIR192;MIR194-2;MIR548AR;MIR548BA;MIR612;MIR4489;MIR4690;MIR6749;MIR6750;MIR6751;MIR6879;MRPL11;MRPL49;MUS81;NAALADL1;NEAT1;NPAS4;NRXN2;OVOL1;OVOL1-AS1;PACS1;PCNXL3;PELI3;POLA2;PPP2R5B;PYGM;RAB1B;RASGRP2;RBM4;RBM4B;RBM14;RBM14-RBM4;RELA;RIN1;RNASEH2C;SAC3D1;SART1;SCYL1;SF1;SF3B2;SIPA1;SLC22A20;SLC25A45;SLC29A2;SNX15;SNX32;SPDYC;SPTBN2;SSSCA1;SSSCA1-AS1;SYVN1;TIGD3;TM7SF2;TMEM151A;TMEM262;TSGA10IP;VPS51;YIF1A;ZDHHC24;ZFPL1;ZNHIT2	65487505	rs35111506	11	65334712	G	C	0.0576541	0.122342	0.0322307	0.000147155	0.40336	0.0684799	3.85742e-09	0.303307	0.0950604	0.00141939	0.0030029	0.627509	16
cg08296831	11	ACTN3;AP5B1;ARL2;ARL2-SNX15;ATG2A;B3GNT1;BANF1;BATF2;BBS1;BRMS1;C11orf68;C11orf80;C11orf85;CAPN1;CATSPER1;CCDC85B;CCDC87;CCS;CD248;CDC42BPG;CDC42EP2;CDCA5;CFL1;CNIH2;CST6;CTSF;CTSW;DPF2;DPP3;DRAP1;EFEMP2;EHBP1L1;EHD1;EIF1AD;FAM89B;FAU;FIBP;FOSL1;FRMD8;GAL3ST3;GPHA2;KAT5;KCNK7;KLC2;LTBP3;MALAT1;MAP3K11;MAP4K2;MEN1;MIR192;MIR194-2;MIR548AR;MIR548BA;MIR612;MIR4489;MIR4690;MIR6749;MIR6750;MIR6751;MIR6879;MRPL11;MRPL49;MUS81;NAALADL1;NEAT1;NPAS4;OVOL1;OVOL1-AS1;PACS1;PCNXL3;PELI3;POLA2;PPP2R5B;RAB1B;RBM4;RBM4B;RBM14;RBM14-RBM4;RELA;RIN1;RNASEH2C;SAC3D1;SART1;SCYL1;SF3B2;SIPA1;SLC22A20;SLC25A45;SLC29A2;SNX15;SNX32;SPDYC;SPTBN2;SSSCA1;SSSCA1-AS1;SYVN1;TIGD3;TM7SF2;TMEM151A;TMEM262;TSGA10IP;VPS51;YIF1A;ZDHHC24;ZFPL1;ZNHIT2	65554175	rs34946581	11	65551001	A	G	0.137177	-0.0545851	0.0219216	0.0127738	0.288017	0.0459087	3.52583e-10	-0.18952	0.0818879	0.0206465	0.0206465	0.0814227	16
cg01097872	11	ACTN3;AP5B1;ARL2;ARL2-SNX15;ATG2A;B3GNT1;BANF1;BATF2;BBS1;BRMS1;C11orf68;C11orf80;C11orf85;CAPN1;CATSPER1;CCDC85B;CCDC87;CCS;CD248;CDC42BPG;CDC42EP2;CDCA5;CFL1;CNIH2;CST6;CTSF;CTSW;DPF2;DPP3;DRAP1;EFEMP2;EHBP1L1;EHD1;EIF1AD;FAM89B;FAU;FIBP;FOSL1;FRMD8;GAL3ST3;GPHA2;KAT5;KCNK7;KLC2;LTBP3;MALAT1;MAP3K11;MAP4K2;MEN1;MIR192;MIR194-2;MIR548AR;MIR548BA;MIR612;MIR4489;MIR4690;MIR6749;MIR6750;MIR6751;MIR6879;MRPL11;MRPL49;MUS81;NAALADL1;NEAT1;NPAS4;OVOL1;OVOL1-AS1;PACS1;PCNXL3;PELI3;POLA2;PPP2R5B;RAB1B;RBM4;RBM4B;RBM14;RBM14-RBM4;RELA;RIN1;RNASEH2C;SAC3D1;SART1;SCYL1;SF3B2;SIPA1;SLC22A20;SLC25A45;SLC29A2;SNX15;SNX32;SPDYC;SPTBN2;SSSCA1;SSSCA1-AS1;SYVN1;TIGD3;TM7SF2;TMEM151A;TMEM262;TSGA10IP;VPS51;YIF1A;ZDHHC24;ZFPL1;ZNHIT2	65560763	rs10896045	11	65555524	A	G	0.301193	0.0500857	0.016518	0.00242787	0.259085	0.036594	1.44163e-12	0.193318	0.0693561	0.0053146	0.0053146	0.264648	9
cg07589064	11	ACTN3;AP5B1;ARL2;ARL2-SNX15;ATG2A;B3GNT1;BANF1;BATF2;BBS1;BRMS1;C11orf68;C11orf80;C11orf85;CAPN1;CATSPER1;CCDC85B;CCDC87;CCS;CD248;CDC42BPG;CDC42EP2;CDCA5;CFL1;CNIH2;CST6;CTSF;CTSW;DPF2;DPP3;DRAP1;EFEMP2;EHBP1L1;EHD1;EIF1AD;FAM89B;FAU;FIBP;FOSL1;FRMD8;GAL3ST3;GPHA2;KAT5;KCNK7;KLC2;LTBP3;MALAT1;MAP3K11;MIR192;MIR194-2;MIR548AR;MIR548BA;MIR612;MIR4489;MIR4690;MIR6749;MIR6750;MIR6751;MIR6879;MRPL11;MRPL49;MUS81;NAALADL1;NEAT1;NPAS4;OVOL1;OVOL1-AS1;PACS1;PCNXL3;PELI3;POLA2;PPP2R5B;RAB1B;RBM4;RBM4B;RBM14;RBM14-RBM4;RELA;RIN1;RNASEH2C;SAC3D1;SART1;SCYL1;SF3B2;SIPA1;SLC22A20;SLC25A45;SLC29A2;SNX15;SNX32;SPDYC;SPTBN2;SSSCA1;SSSCA1-AS1;SYVN1;TIGD3;TM7SF2;TMEM151A;TMEM262;TSGA10IP;VPS51;YIF1A;ZDHHC24;ZFPL1;ZNHIT2	65585931	rs112971520	11	65641496	A	G	0.0775348	-0.075088	0.0267315	0.00497002	0.34775	0.0595064	5.09903e-09	-0.215925	0.0852889	0.0113513	0.012192	0.559491	20
cg02230254	11	ACTN3;AP5B1;ARL2;ARL2-SNX15;ATG2A;B3GNT1;BANF1;BATF2;BBS1;BRMS1;C11orf68;C11orf80;C11orf85;CAPN1;CATSPER1;CCDC85B;CCDC87;CCS;CD248;CDC42BPG;CDC42EP2;CDCA5;CFL1;CNIH2;CST6;CTSF;CTSW;DPF2;DPP3;DRAP1;EFEMP2;EHBP1L1;EHD1;EIF1AD;FAM89B;FAU;FIBP;FOSL1;FRMD8;GAL3ST3;GPHA2;KAT5;KCNK7;KLC2;LTBP3;MALAT1;MAP3K11;MIR192;MIR194-2;MIR548AR;MIR548BA;MIR612;MIR4489;MIR4690;MIR6749;MIR6750;MIR6751;MIR6879;MRPL11;MRPL49;MUS81;NAALADL1;NEAT1;NPAS4;OVOL1;OVOL1-AS1;PACS1;PCNXL3;PELI3;POLA2;PPP2R5B;RAB1B;RBM4;RBM4B;RBM14;RBM14-RBM4;RELA;RIN1;RNASEH2C;SAC3D1;SART1;SCYL1;SF3B2;SIPA1;SLC22A20;SLC25A45;SLC29A2;SNX15;SNX32;SPDYC;SPTBN2;SSSCA1;SSSCA1-AS1;SYVN1;TIGD3;TM7SF2;TMEM151A;TMEM262;TSGA10IP;VPS51;YIF1A;ZDHHC24;ZFPL1;ZNHIT2	65586170	rs11227318	11	65592935	A	C	0.487078	0.0332685	0.0149036	0.0255987	-0.274538	0.0322097	1.54869e-17	-0.12118	0.0561169	0.0308178	0.0308178	0.127019	20
cg15531562	11	ACTN3;AP5B1;ARL2;ARL2-SNX15;ATG2A;B3GNT1;BANF1;BATF2;BBS1;BRMS1;C11orf68;C11orf80;C11orf85;CAPN1;CATSPER1;CCDC85B;CCDC87;CCS;CD248;CDC42BPG;CDC42EP2;CDCA5;CFL1;CNIH2;CST6;CTSF;CTSW;DPF2;DPP3;DRAP1;EFEMP2;EHBP1L1;EHD1;EIF1AD;FAM89B;FAU;FIBP;FOSL1;FRMD8;GAL3ST3;GPHA2;KAT5;KCNK7;KLC2;LTBP3;MALAT1;MAP3K11;MIR192;MIR194-2;MIR548AR;MIR548BA;MIR612;MIR4489;MIR4690;MIR6749;MIR6750;MIR6751;MIR6879;MRPL11;MRPL49;MUS81;NAALADL1;NEAT1;NPAS4;OVOL1;OVOL1-AS1;PACS1;PCNXL3;PELI3;POLA2;PPP2R5B;RAB1B;RBM4;RBM4B;RBM14;RBM14-RBM4;RELA;RIN1;RNASEH2C;SAC3D1;SART1;SCYL1;SF3B2;SIPA1;SLC22A20;SLC25A45;SLC29A2;SNX15;SNX32;SPDYC;SPTBN2;SSSCA1;SSSCA1-AS1;SYVN1;TIGD3;TM7SF2;TMEM151A;TMEM262;TSGA10IP;VPS51;YIF1A;ZDHHC24;ZFPL1;ZNHIT2	65601754	rs7107912	11	65603252	G	A	0.491054	-0.0275572	0.0149998	0.0661846	1.05378	0.0239338	0	-0.0261508	0.0142467	0.0664207	0.000108295	0.0529769	20
cg27305772	11	ACTN3;AP5B1;ARL2;ARL2-SNX15;ATG2A;B3GNT1;BANF1;BATF2;BBS1;BRMS1;C11orf68;C11orf80;C11orf85;CAPN1;CATSPER1;CCDC85B;CCDC87;CCS;CD248;CDC42EP2;CDCA5;CFL1;CNIH2;CST6;CTSF;CTSW;DPF2;DPP3;DRAP1;EFEMP2;EHBP1L1;EHD1;EIF1AD;FAM89B;FAU;FIBP;FOSL1;FRMD8;GAL3ST3;GPHA2;KAT5;KCNK7;KLC2;LRFN4;LTBP3;MALAT1;MAP3K11;MIR192;MIR194-2;MIR548AR;MIR548BA;MIR612;MIR4489;MIR4690;MIR6749;MIR6750;MIR6751;MIR6879;MRPL11;MRPL49;MUS81;NAALADL1;NEAT1;NPAS4;OVOL1;OVOL1-AS1;PACS1;PC;PCNXL3;PELI3;POLA2;PPP2R5B;RAB1B;RBM4;RBM4B;RBM14;RBM14-RBM4;RCE1;RELA;RIN1;RNASEH2C;SAC3D1;SART1;SCYL1;SF3B2;SIPA1;SLC22A20;SLC25A45;SLC29A2;SNX15;SNX32;SPDYC;SPTBN2;SSSCA1;SSSCA1-AS1;SYVN1;TIGD3;TM7SF2;TMEM151A;TMEM262;TSGA10IP;VPS51;YIF1A;ZDHHC24;ZFPL1;ZNHIT2	65630355	rs625652	11	65641931	T	A	0.346918	-0.0388302	0.0161202	0.0160054	0.348411	0.0338851	8.48248e-25	-0.111449	0.0475205	0.0190121	0.00165035	0.0590454	20
cg08079806	11	ACTN3;AP5B1;ARL2;ARL2-SNX15;ATG2A;B3GNT1;BANF1;BATF2;BBS1;BRMS1;C11orf68;C11orf80;C11orf85;CAPN1;CATSPER1;CCDC85B;CCDC87;CCS;CD248;CDC42EP2;CDCA5;CFL1;CNIH2;CST6;CTSF;CTSW;DPF2;DPP3;DRAP1;EFEMP2;EHBP1L1;EHD1;EIF1AD;FAM89B;FAU;FIBP;FOSL1;FRMD8;GAL3ST3;GPHA2;KAT5;KCNK7;KLC2;LRFN4;LTBP3;MALAT1;MAP3K11;MIR192;MIR194-2;MIR548AR;MIR548BA;MIR612;MIR4489;MIR4690;MIR6749;MIR6750;MIR6751;MIR6879;MRPL11;MRPL49;MUS81;NAALADL1;NEAT1;NPAS4;OVOL1;OVOL1-AS1;PACS1;PC;PCNXL3;PELI3;POLA2;PPP2R5B;RAB1B;RBM4;RBM4B;RBM14;RBM14-RBM4;RCE1;RELA;RIN1;RNASEH2C;SAC3D1;SART1;SCYL1;SF3B2;SIPA1;SLC22A20;SLC25A45;SLC29A2;SNX15;SNX32;SPDYC;SPTBN2;SSSCA1;SSSCA1-AS1;SYVN1;TIGD3;TM7SF2;TMEM151A;TMEM262;TSGA10IP;VPS51;YIF1A;ZDHHC24;ZFPL1;ZNHIT2	65635512	rs659824	11	65636509	A	G	0.489066	-0.0304785	0.0149499	0.0414791	0.312384	0.0323748	4.96481e-22	-0.0975674	0.048914	0.0460787	0.0460787	0.0665623	20
cg06065225	11	ACTN3;AP5B1;ARL2;ARL2-SNX15;ATG2A;B3GNT1;BANF1;BATF2;BBS1;BRMS1;C11orf68;C11orf80;C11orf85;CAPN1;CATSPER1;CCDC85B;CCDC87;CCS;CD248;CDC42EP2;CDCA5;CFL1;CNIH2;CST6;CTSF;CTSW;DPF2;DPP3;DRAP1;EFEMP2;EHBP1L1;EHD1;EIF1AD;FAM89B;FAU;FIBP;FOSL1;FRMD8;GAL3ST3;GPHA2;KAT5;KCNK7;KLC2;LRFN4;LTBP3;MALAT1;MAP3K11;MIR192;MIR194-2;MIR548AR;MIR548BA;MIR612;MIR4489;MIR4690;MIR6749;MIR6750;MIR6751;MIR6879;MRPL11;MRPL49;MUS81;NAALADL1;NEAT1;NPAS4;OVOL1;OVOL1-AS1;PACS1;PC;PCNXL3;PELI3;POLA2;PPP2R5B;RAB1B;RBM4;RBM4B;RBM14;RBM14-RBM4;RCE1;RELA;RIN1;RNASEH2C;SAC3D1;SART1;SCYL1;SF3B2;SIPA1;SLC22A20;SLC25A45;SLC29A2;SNX15;SNX32;SPDYC;SPTBN2;SSSCA1;SSSCA1-AS1;SYVN1;TIGD3;TM7SF2;TMEM151A;TMEM262;TSGA10IP;VPS51;YIF1A;ZDHHC24;ZFPL1;ZNHIT2	65640137	rs10896064	11	65641033	G	C	0.466203	-0.0276817	0.0150396	0.065682	-0.204501	0.0325658	3.39403e-10	0.135362	0.0766369	0.0773489	0.0461131	0.167645	15
cg02337873	11	ACTN3;AP5B1;ARL2;ARL2-SNX15;ATG2A;B3GNT1;BANF1;BATF2;BBS1;BRMS1;C11orf68;C11orf80;C11orf85;CAPN1;CATSPER1;CCDC85B;CCDC87;CCS;CD248;CDC42EP2;CDCA5;CFL1;CNIH2;CST6;CTSF;CTSW;DPF2;DPP3;DRAP1;EFEMP2;EHBP1L1;EIF1AD;FAM89B;FAU;FIBP;FOSL1;FRMD8;GAL3ST3;GPHA2;KAT5;KCNK7;KLC2;LRFN4;LTBP3;MALAT1;MAP3K11;MIR548AR;MIR548BA;MIR612;MIR4489;MIR4690;MIR6749;MIR6750;MIR6751;MIR6879;MRPL11;MRPL49;MUS81;NAALADL1;NEAT1;NPAS4;OVOL1;OVOL1-AS1;PACS1;PC;PCNXL3;PELI3;POLA2;PPP2R5B;RAB1B;RBM4;RBM4B;RBM14;RBM14-RBM4;RCE1;RELA;RIN1;RNASEH2C;SAC3D1;SART1;SCYL1;SF3B2;SIPA1;SLC22A20;SLC25A45;SLC29A2;SNX15;SNX32;SPDYC;SPTBN2;SSSCA1;SSSCA1-AS1;SYVN1;TIGD3;TM7SF2;TMEM151A;TMEM262;TSGA10IP;VPS51;YIF1A;ZDHHC24;ZFPL1;ZNHIT2	65659393	rs35831421	11	65659450	A	G	0.0228628	-0.190693	0.0652549	0.00347481	0.68553	0.0900354	2.65726e-14	-0.278169	0.101959	0.00636737	0.00636737	0.272739	4
cg01672322	11	ACTN3;AP5B1;ARL2;ARL2-SNX15;ATG2A;B3GNT1;BANF1;BATF2;BBS1;BRMS1;C11orf68;C11orf80;C11orf85;CAPN1;CATSPER1;CCDC85B;CCDC87;CCS;CD248;CDC42EP2;CDCA5;CFL1;CNIH2;CST6;CTSF;CTSW;DPF2;DPP3;DRAP1;EFEMP2;EHBP1L1;EIF1AD;FAM89B;FAU;FIBP;FOSL1;FRMD8;GAL3ST3;GPHA2;KAT5;KCNK7;KLC2;LRFN4;LTBP3;MALAT1;MAP3K11;MIR548AR;MIR548BA;MIR612;MIR4489;MIR4690;MIR6749;MIR6750;MIR6751;MIR6879;MRPL11;MRPL49;MUS81;NAALADL1;NEAT1;NPAS4;OVOL1;OVOL1-AS1;PACS1;PC;PCNXL3;PELI3;POLA2;PPP2R5B;RAB1B;RBM4;RBM4B;RBM14;RBM14-RBM4;RCE1;RELA;RIN1;RNASEH2C;SAC3D1;SART1;SCYL1;SF3B2;SIPA1;SLC22A20;SLC25A45;SLC29A2;SNX15;SNX32;SPDYC;SPTBN2;SSSCA1;SSSCA1-AS1;SYVN1;TIGD3;TM7SF2;TMEM151A;TMEM262;TSGA10IP;VPS51;YIF1A;ZDHHC24;ZFPL1;ZNHIT2	65659772	rs72924707	11	65576803	C	T	0.027833	0.0673064	0.0681712	0.323489	-1.21008	0.102014	1.86587e-32	-0.0556214	0.0565309	0.325159	0.000990918	0.263605	17
cg14347177	11	ACTN3;AP5B1;ARL2;ARL2-SNX15;B3GNT1;BANF1;BBS1;BRMS1;C11orf68;C11orf80;C11orf86;CAPN1;CATSPER1;CCDC85B;CCDC87;CCS;CD248;CDC42EP2;CDCA5;CFL1;CNIH2;CST6;CTSF;CTSW;DPF2;DPP3;DRAP1;EFEMP2;EHBP1L1;EIF1AD;FAM89B;FAU;FIBP;FOSL1;FRMD8;GAL3ST3;KAT5;KCNK7;KLC2;LRFN4;LTBP3;MALAT1;MAP3K11;MIR548AR;MIR548BA;MIR612;MIR4489;MIR4690;MIR6751;MIR6879;MRPL11;MRPL49;MUS81;NAALADL1;NEAT1;NPAS4;OVOL1;OVOL1-AS1;PACS1;PC;PCNXL3;PELI3;POLA2;RAB1B;RBM4;RBM4B;RBM14;RBM14-RBM4;RCE1;RELA;RIN1;RNASEH2C;SAC3D1;SART1;SCYL1;SF3B2;SIPA1;SLC22A20;SLC25A45;SLC29A2;SNX15;SNX32;SPDYC;SPTBN2;SSSCA1;SSSCA1-AS1;SYVN1;TIGD3;TM7SF2;TMEM151A;TMEM262;TSGA10IP;VPS51;YIF1A;ZDHHC24;ZFPL1;ZNHIT2	65779330	rs615646	11	65777544	A	G	0.182903	0.0339608	0.0230188	0.140118	-0.550067	0.04153	4.81891e-40	-0.0617394	0.0421061	0.142571	0.0178957	0.169933	20
cg21238818	11	ACTN3;AP5B1;B3GNT1;BANF1;BBS1;BRMS1;C11orf68;C11orf80;C11orf86;CAPN1;CATSPER1;CCDC85B;CCDC87;CCS;CD248;CDC42EP2;CDCA5;CFL1;CNIH2;CST6;CTSF;CTSW;DPF2;DPP3;DRAP1;EFEMP2;EHBP1L1;EIF1AD;FAM89B;FAU;FIBP;FOSL1;FRMD8;GAL3ST3;KAT5;KCNK7;KLC2;LRFN4;LTBP3;MALAT1;MAP3K11;MIR548AR;MIR548BA;MIR612;MIR4489;MIR4690;MIR6751;MIR6860;MRPL11;MRPL49;MUS81;NAALADL1;NEAT1;NPAS4;OVOL1;OVOL1-AS1;PACS1;PC;PCNXL3;PELI3;POLA2;RAB1B;RBM4;RBM4B;RBM14;RBM14-RBM4;RCE1;RELA;RIN1;RNASEH2C;SART1;SCYL1;SF3B2;SIPA1;SLC22A20;SLC25A45;SLC29A2;SNX32;SPDYC;SPTBN2;SSSCA1;SSSCA1-AS1;SYT12;SYVN1;TIGD3;TM7SF2;TMEM151A;TMEM262;TSGA10IP;VPS51;YIF1A;ZDHHC24;ZFPL1;ZNHIT2	65816642	rs2241303	11	65819661	A	C	0.484095	0.0196479	0.0148447	0.185648	-0.210275	0.0329357	1.72058e-10	-0.0934391	0.0720977	0.194973	0.0122226	0.0553785	8
cg06569300	11	ACTN3;AP5B1;B3GNT1;BANF1;BBS1;BRMS1;C11orf68;C11orf80;C11orf86;CAPN1;CATSPER1;CCDC85B;CCDC87;CCS;CD248;CDC42EP2;CDCA5;CFL1;CNIH2;CST6;CTSF;CTSW;DPF2;DPP3;DRAP1;EFEMP2;EHBP1L1;EIF1AD;FAM89B;FAU;FIBP;FOSL1;FRMD8;GAL3ST3;KAT5;KCNK7;KLC2;LRFN4;LTBP3;MALAT1;MAP3K11;MIR548AR;MIR548BA;MIR612;MIR4489;MIR4690;MIR6751;MIR6860;MRPL11;MRPL49;MUS81;NAALADL1;NEAT1;NPAS4;OVOL1;OVOL1-AS1;PACS1;PC;PCNXL3;PELI3;POLA2;RAB1B;RBM4;RBM4B;RBM14;RBM14-RBM4;RCE1;RELA;RIN1;RNASEH2C;SART1;SCYL1;SF3B2;SIPA1;SLC22A20;SLC25A45;SLC29A2;SNX32;SPDYC;SPTBN2;SSSCA1;SSSCA1-AS1;SYT12;SYVN1;TIGD3;TM7SF2;TMEM151A;TMEM262;TSGA10IP;VPS51;YIF1A;ZDHHC24;ZFPL1;ZNHIT2	65816985	rs571374	11	65817592	T	C	0.485089	0.01962	0.0148454	0.186294	0.452395	0.0314442	6.22496e-47	0.0433692	0.0329533	0.188147	0.0364351	0.122915	20
cg02518775	11	ACTN3;ADRBK1;AP5B1;B3GNT1;BANF1;BBS1;BRMS1;C11orf68;C11orf80;C11orf86;CATSPER1;CCDC85B;CCDC87;CCS;CD248;CDC42EP2;CFL1;CNIH2;CST6;CTSF;CTSW;DPF2;DPP3;DRAP1;EFEMP2;EHBP1L1;EIF1AD;FAM89B;FIBP;FOSL1;FRMD8;GAL3ST3;KAT5;KCNK7;KDM2A;KLC2;LRFN4;LTBP3;MALAT1;MAP3K11;MIR548AR;MIR548BA;MIR612;MIR4489;MIR4690;MIR6860;MRPL11;MUS81;NEAT1;NPAS4;OVOL1;OVOL1-AS1;PACS1;PC;PCNXL3;PELI3;POLA2;RAB1B;RBM4;RBM4B;RBM14;RBM14-RBM4;RCE1;RELA;RHOD;RIN1;RNASEH2C;SART1;SCYL1;SF3B2;SIPA1;SLC25A45;SLC29A2;SNX32;SPTBN2;SSSCA1;SSSCA1-AS1;SYT12;TIGD3;TMEM151A;TSGA10IP;YIF1A;ZDHHC24	66046770	rs35957860	11	65656956	T	C	0.0228628	-0.204116	0.0642535	0.00148946	-0.634691	0.0895449	1.36096e-12	0.321599	0.110939	0.00374483	0.00346294	0.942466	5
cg25212053	11	ACTN3;ADRBK1;AP5B1;B3GNT1;BANF1;BBS1;BRMS1;C11orf68;C11orf80;C11orf86;CATSPER1;CCDC85B;CCDC87;CCS;CD248;CDC42EP2;CFL1;CNIH2;CST6;CTSF;CTSW;DPF2;DPP3;DRAP1;EFEMP2;EHBP1L1;EIF1AD;FAM89B;FIBP;FOSL1;FRMD8;GAL3ST3;KAT5;KCNK7;KDM2A;KLC2;LRFN4;LTBP3;MALAT1;MAP3K11;MIR548AR;MIR548BA;MIR612;MIR4489;MIR4690;MIR6860;MRPL11;MUS81;NEAT1;NPAS4;OVOL1;OVOL1-AS1;PACS1;PC;PCNXL3;PELI3;POLA2;RAB1B;RBM4;RBM4B;RBM14;RBM14-RBM4;RCE1;RELA;RHOD;RIN1;RNASEH2C;SART1;SCYL1;SF3B2;SIPA1;SLC25A45;SLC29A2;SNX32;SPTBN2;SSSCA1;SSSCA1-AS1;SYT12;TIGD3;TMEM151A;TSGA10IP;YIF1A;ZDHHC24	66055683	rs145650095	11	65647885	T	C	0.0477137	0.0203514	0.0229179	0.374534	-0.721659	0.0747105	4.4844e-22	-0.0282009	0.0318912	0.376543	0.0202426	0.243165	14
cg21938894	11	ACTN3;ADRBK1;ANKRD13D;AP5B1;B3GNT1;BANF1;BBS1;BRMS1;C11orf68;C11orf80;C11orf86;CATSPER1;CCDC85B;CCDC87;CCS;CD248;CDC42EP2;CFL1;CNIH2;CST6;CTSF;CTSW;DPF2;DPP3;DRAP1;EFEMP2;EHBP1L1;EIF1AD;FAM89B;FIBP;FOSL1;FRMD8;GAL3ST3;KAT5;KCNK7;KDM2A;KLC2;LRFN4;LTBP3;MALAT1;MAP3K11;MIR548AR;MIR548BA;MIR612;MIR4489;MIR4690;MIR6860;MRPL11;MUS81;NEAT1;NPAS4;OVOL1;OVOL1-AS1;PACS1;PC;PCNXL3;PELI3;POLA2;RAB1B;RBM4;RBM4B;RBM14;RBM14-RBM4;RCE1;RELA;RHOD;RIN1;RNASEH2C;SART1;SCYL1;SF3B2;SIPA1;SLC25A45;SLC29A2;SNX32;SPTBN2;SSSCA1;SSSCA1-AS1;SYT12;TIGD3;TMEM151A;TSGA10IP;YIF1A;ZDHHC24	66060589	rs801733	11	65934549	C	A	0.357853	0.0412836	0.0160295	0.0100102	-0.205922	0.0329402	4.06816e-10	-0.200482	0.08419	0.0172516	0.0172516	0.0768278	6
cg15945475	11	ACTN3;ADRBK1;ANKRD13D;AP5B1;B3GNT1;BANF1;BBS1;BRMS1;C11orf68;C11orf80;C11orf86;CATSPER1;CCDC85B;CCDC87;CCS;CD248;CDC42EP2;CFL1;CNIH2;CST6;CTSF;CTSW;DPF2;DPP3;DRAP1;EFEMP2;EHBP1L1;EIF1AD;FAM89B;FIBP;FOSL1;FRMD8;GAL3ST3;KAT5;KCNK7;KDM2A;KLC2;LRFN4;LTBP3;MALAT1;MAP3K11;MIR548AR;MIR548BA;MIR612;MIR4489;MIR4690;MIR6860;MRPL11;MUS81;NEAT1;NPAS4;OVOL1;OVOL1-AS1;PACS1;PC;PCNXL3;PELI3;RAB1B;RBM4;RBM4B;RBM14;RBM14-RBM4;RCE1;RELA;RHOD;RIN1;RNASEH2C;SART1;SCYL1;SF3B2;SIPA1;SLC25A45;SLC29A2;SNX32;SPTBN2;SSH3;SSSCA1;SSSCA1-AS1;SYT12;TIGD3;TMEM151A;TSGA10IP;YIF1A;ZDHHC24	66078664	rs4930354	11	66087712	C	T	0.43837	0.038141	0.0148169	0.0100485	-0.217469	0.0322743	1.60424e-11	-0.175386	0.072936	0.0161877	0.0161877	0.541526	7
cg09609418	11	ACTN3;ADRBK1;ANKRD13D;AP5B1;B3GNT1;BANF1;BBS1;BRMS1;C11orf68;C11orf80;C11orf86;CATSPER1;CCDC85B;CCDC87;CCS;CD248;CDC42EP2;CFL1;CNIH2;CST6;CTSF;CTSW;DPF2;DPP3;DRAP1;EFEMP2;EHBP1L1;EIF1AD;FAM89B;FIBP;FOSL1;FRMD8;GAL3ST3;KAT5;KCNK7;KDM2A;KLC2;LRFN4;LTBP3;MALAT1;MAP3K11;MIR548AR;MIR548BA;MIR612;MIR4489;MIR4690;MIR6860;MRPL11;MUS81;NEAT1;NPAS4;OVOL1;OVOL1-AS1;PACS1;PC;PCNXL3;PELI3;RAB1B;RBM4;RBM4B;RBM14;RBM14-RBM4;RCE1;RELA;RHOD;RIN1;RNASEH2C;SART1;SCYL1;SF3B2;SIPA1;SLC25A45;SLC29A2;SNX32;SPTBN2;SSH3;SSSCA1;SSSCA1-AS1;SYT12;TIGD3;TMEM151A;TSGA10IP;YIF1A;ZDHHC24	66079140	rs3741367	11	66083129	C	T	0.44334	0.0403499	0.0148145	0.00645598	-0.365545	0.0313447	1.99083e-31	-0.110383	0.0416178	0.00799452	0.00373076	0.765424	20
cg00548822	11	ACTN3;ADRBK1;ANKRD13D;AP5B1;B3GNT1;BANF1;BBS1;BRMS1;C11orf68;C11orf80;C11orf86;CATSPER1;CCDC85B;CCDC87;CCS;CD248;CDC42EP2;CFL1;CNIH2;CST6;CTSF;CTSW;DPF2;DPP3;DRAP1;EFEMP2;EHBP1L1;EIF1AD;FAM89B;FIBP;FOSL1;FRMD8;GAL3ST3;KAT5;KCNK7;KDM2A;KLC2;LRFN4;LTBP3;MALAT1;MAP3K11;MIR548AR;MIR548BA;MIR612;MIR4489;MIR4690;MIR6860;MRPL11;MUS81;NEAT1;NPAS4;OVOL1;OVOL1-AS1;PACS1;PC;PCNXL3;PELI3;RAB1B;RBM4;RBM4B;RBM14;RBM14-RBM4;RCE1;RELA;RHOD;RIN1;RNASEH2C;SART1;SCYL1;SF3B2;SIPA1;SLC25A45;SLC29A2;SNX32;SPTBN2;SSH3;SSSCA1;SSSCA1-AS1;SYT12;TIGD3;TMEM151A;TSGA10IP;YIF1A;ZDHHC24	66079194	rs3741367	11	66083129	C	T	0.44334	0.0403499	0.0148145	0.00645598	-0.607501	0.0310909	5.06658e-85	-0.0664195	0.0246217	0.00698425	0.00752399	0.341137	20
cg10816169	11	ACTN3;ADRBK1;ANKRD13D;AP5B1;B3GNT1;BANF1;BBS1;BRMS1;C11orf68;C11orf80;C11orf86;CATSPER1;CCDC85B;CCDC87;CCS;CD248;CDC42EP2;CFL1;CNIH2;CST6;CTSF;CTSW;DPF2;DPP3;DRAP1;EFEMP2;EHBP1L1;EIF1AD;FAM89B;FIBP;FOSL1;FRMD8;GAL3ST3;KAT5;KCNK7;KDM2A;KLC2;LRFN4;LTBP3;MALAT1;MAP3K11;MIR548AR;MIR548BA;MIR612;MIR4489;MIR4690;MIR6860;MRPL11;MUS81;NEAT1;NPAS4;OVOL1;OVOL1-AS1;PACS1;PC;PCNXL3;PELI3;RAB1B;RBM4;RBM4B;RBM14;RBM14-RBM4;RCE1;RELA;RHOD;RIN1;RNASEH2C;SART1;SCYL1;SF3B2;SIPA1;SLC25A45;SLC29A2;SNX32;SPTBN2;SSH3;SSSCA1;SSSCA1-AS1;SYT12;TIGD3;TMEM151A;TSGA10IP;YIF1A;ZDHHC24	66080868	rs3741367	11	66083129	C	T	0.44334	0.0403499	0.0148145	0.00645598	0.301973	0.0315989	1.21874e-21	0.133621	0.0510127	0.00880931	0.0126767	0.297414	20
cg12068791	11	ACTN3;ADRBK1;ANKRD13D;AP5B1;B3GNT1;BANF1;BBS1;BRMS1;C11orf68;C11orf80;C11orf86;CATSPER1;CCDC85B;CCDC87;CCS;CD248;CFL1;CNIH2;CST6;CTSF;CTSW;DPF2;DPP3;DRAP1;EFEMP2;EHBP1L1;EIF1AD;FAM89B;FIBP;FOSL1;FRMD8;GAL3ST3;KAT5;KCNK7;KDM2A;KLC2;LOC100130987;LRFN4;LTBP3;MALAT1;MAP3K11;MIR548AR;MIR548BA;MIR612;MIR4489;MIR4690;MIR6860;MRPL11;MUS81;NEAT1;NPAS4;OVOL1;OVOL1-AS1;PACS1;PC;PCNXL3;PELI3;RAB1B;RBM4;RBM4B;RBM14;RBM14-RBM4;RCE1;RELA;RHOD;RIN1;RNASEH2C;SART1;SCYL1;SF3B2;SIPA1;SLC25A45;SLC29A2;SNX32;SPTBN2;SSH3;SSSCA1;SSSCA1-AS1;SYT12;TIGD3;TMEM151A;TSGA10IP;YIF1A;ZDHHC24	66102352	rs2016960	11	66107320	G	A	0.0924453	-0.0451924	0.0316994	0.153968	0.752857	0.060127	5.72252e-36	-0.0600279	0.0423775	0.156628	0.0368061	0.0551469	20
cg12062782	11	ACTN3;ADRBK1;ANKRD13D;AP5B1;B3GNT1;BANF1;BBS1;BRMS1;C11orf68;C11orf80;C11orf86;CATSPER1;CCDC85B;CCDC87;CCS;CD248;CFL1;CNIH2;CST6;CTSF;CTSW;DPF2;DPP3;DRAP1;EFEMP2;EHBP1L1;EIF1AD;FAM89B;FIBP;FOSL1;FRMD8;GAL3ST3;KAT5;KCNK7;KDM2A;KLC2;LOC100130987;LRFN4;LTBP3;MALAT1;MAP3K11;MIR548AR;MIR548BA;MIR612;MIR4489;MIR4690;MIR6860;MRPL11;MUS81;NEAT1;NPAS4;OVOL1;OVOL1-AS1;PACS1;PC;PCNXL3;PELI3;RAB1B;RBM4;RBM4B;RBM14;RBM14-RBM4;RCE1;RELA;RHOD;RIN1;RNASEH2C;SART1;SCYL1;SF3B2;SIPA1;SLC25A45;SLC29A2;SNX32;SPTBN2;SSH3;SSSCA1;SSSCA1-AS1;SYT12;TIGD3;TMEM151A;TSGA10IP;YIF1A;ZDHHC24	66102686	rs7950463	11	66102769	C	A	0.0894632	-0.0664213	0.0326098	0.041665	2.04197	0.0429042	0	-0.032528	0.0159844	0.0418521	0.00908517	0.0877171	20
cg17066238	11	ACTN3;ADRBK1;ANKRD13D;AP5B1;B3GNT1;BANF1;BBS1;BRMS1;C11orf68;C11orf80;C11orf86;CATSPER1;CCDC85B;CCDC87;CCS;CD248;CFL1;CNIH2;CST6;CTSF;CTSW;DPF2;DPP3;DRAP1;EFEMP2;EHBP1L1;EIF1AD;FAM89B;FIBP;FOSL1;FRMD8;GAL3ST3;KAT5;KCNK7;KDM2A;KLC2;LOC100130987;LRFN4;LTBP3;MALAT1;MAP3K11;MIR548AR;MIR548BA;MIR612;MIR4489;MIR4690;MIR6860;MRPL11;MUS81;NEAT1;NPAS4;OVOL1;OVOL1-AS1;PACS1;PC;PCNXL3;PELI3;RAB1B;RBM4;RBM4B;RBM14;RBM14-RBM4;RCE1;RELA;RHOD;RIN1;RNASEH2C;SART1;SCYL1;SF3B2;SIPA1;SLC25A45;SLC29A2;SNX32;SPTBN2;SSH3;SSSCA1;SSSCA1-AS1;SYT12;TIGD3;TMEM151A;TSGA10IP;YIF1A;ZDHHC24	66103823	rs11823140	11	66098322	T	G	0.329026	-0.0431582	0.0164308	0.00862263	0.229938	0.0349841	4.94313e-11	-0.187695	0.0769525	0.0147238	0.0147238	0.574874	10
cg05049335	11	ACTN3;ADRBK1;ANKRD13D;AP5B1;B3GNT1;BANF1;BBS1;BRMS1;C11orf68;C11orf80;C11orf86;CATSPER1;CCDC85B;CCDC87;CCS;CD248;CFL1;CNIH2;CST6;CTSF;CTSW;DPF2;DPP3;DRAP1;EFEMP2;EHBP1L1;EIF1AD;FAM89B;FIBP;FOSL1;FRMD8;GAL3ST3;KAT5;KCNK7;KDM2A;KLC2;LOC100130987;LRFN4;LTBP3;MALAT1;MAP3K11;MIR548AR;MIR548BA;MIR612;MIR4489;MIR4690;MIR6860;MRPL11;MUS81;NEAT1;NPAS4;OVOL1;OVOL1-AS1;PACS1;PC;PCNXL3;PELI3;RAB1B;RBM4;RBM4B;RBM14;RBM14-RBM4;RCE1;RELA;RHOD;RIN1;RNASEH2C;SART1;SCYL1;SF3B2;SIPA1;SLC25A45;SLC29A2;SNX32;SPTBN2;SSH3;SSSCA1;SSSCA1-AS1;SYT12;TIGD3;TMEM151A;TSGA10IP;YIF1A;ZDHHC24	66103889	rs61891449	11	66150767	T	C	0.33499	-0.0350908	0.0163209	0.031551	0.242123	0.0343547	1.81848e-12	-0.14493	0.0704744	0.0397357	0.0397357	0.389281	11
cg14263139	11	ACTN3;ADRBK1;ANKRD13D;AP5B1;B3GNT1;BANF1;BBS1;BRMS1;C11orf68;C11orf80;C11orf86;CATSPER1;CCDC85B;CCDC87;CCS;CD248;CFL1;CNIH2;CST6;CTSF;CTSW;DPF2;DPP3;DRAP1;EFEMP2;EHBP1L1;EIF1AD;FAM89B;FIBP;FOSL1;FRMD8;GAL3ST3;KAT5;KCNK7;KDM2A;KLC2;LOC100130987;LRFN4;LTBP3;MALAT1;MAP3K11;MIR548AR;MIR548BA;MIR612;MIR4489;MIR4690;MIR6860;MRPL11;MUS81;NEAT1;NPAS4;OVOL1;OVOL1-AS1;PACS1;PC;PCNXL3;PELI3;RAB1B;RBM4;RBM4B;RBM14;RBM14-RBM4;RCE1;RELA;RHOD;RIN1;RNASEH2C;SART1;SCYL1;SF3B2;SIPA1;SLC25A45;SLC29A2;SNX32;SPTBN2;SSH3;SSSCA1;SSSCA1-AS1;SYT12;TIGD3;TMEM151A;TSGA10IP;YIF1A;ZDHHC24	66104018	rs11537930	11	66114900	T	C	0.0914513	-0.0461099	0.0316368	0.144985	0.627557	0.0595315	5.55488e-26	-0.0734752	0.0508922	0.148811	0.0463863	0.0887103	20
cg14042308	11	ACTN3;ADRBK1;ANKRD13D;AP5B1;B3GNT1;BANF1;BBS1;BRMS1;C11orf68;C11orf80;C11orf86;CATSPER1;CCDC85B;CCDC87;CCS;CD248;CFL1;CNIH2;CST6;CTSF;CTSW;DPF2;DPP3;DRAP1;EFEMP2;EHBP1L1;EIF1AD;FAM89B;FIBP;FOSL1;FRMD8;GAL3ST3;KAT5;KCNK7;KDM2A;KLC2;LOC100130987;LRFN4;LTBP3;MALAT1;MAP3K11;MIR548AR;MIR548BA;MIR612;MIR4489;MIR4690;MIR6860;MRPL11;MUS81;NEAT1;NPAS4;OVOL1;OVOL1-AS1;PACS1;PC;PCNXL3;PELI3;RAB1B;RBM4;RBM4B;RBM14;RBM14-RBM4;RCE1;RELA;RHOD;RIN1;RNASEH2C;SART1;SCYL1;SF3B2;SIPA1;SLC25A45;SLC29A2;SNX32;SPTBN2;SSH3;SSSCA1;SSSCA1-AS1;SYT12;TIGD3;TMEM151A;TSGA10IP;YIF1A;ZDHHC24	66104468	rs11823140	11	66098322	T	G	0.329026	-0.0431582	0.0164308	0.00862263	0.237811	0.0353704	1.77478e-11	-0.181481	0.0741773	0.0144216	0.0144216	0.55879	20
cg13747681	11	ACTN3;ADRBK1;ANKRD13D;AP5B1;B3GNT1;BANF1;BBS1;BRMS1;C11orf68;C11orf80;C11orf86;CATSPER1;CCDC85B;CCDC87;CCS;CD248;CFL1;CLCF1;CNIH2;CST6;CTSF;CTSW;DPP3;DRAP1;EFEMP2;EHBP1L1;EIF1AD;FAM89B;FIBP;FOSL1;FRMD8;GAL3ST3;KAT5;KCNK7;KDM2A;KLC2;LOC100130987;LRFN4;LTBP3;MALAT1;MAP3K11;MIR548AR;MIR548BA;MIR612;MIR4489;MIR4690;MIR6860;MRPL11;MUS81;NEAT1;NPAS4;OVOL1;OVOL1-AS1;PACS1;PC;PCNXL3;PELI3;POLD4;PPP1CA;RAB1B;RAD9A;RBM4;RBM4B;RBM14;RBM14-RBM4;RCE1;RELA;RHOD;RIN1;RNASEH2C;SART1;SCYL1;SF3B2;SIPA1;SLC29A2;SNX32;SPTBN2;SSH3;SSSCA1;SSSCA1-AS1;SYT12;TBC1D10C;TMEM151A;TSGA10IP;YIF1A;ZDHHC24	66179783	rs11823140	11	66098322	T	G	0.329026	-0.0431582	0.0164308	0.00862263	-0.230259	0.0349733	4.58432e-11	0.187433	0.0768272	0.0147005	0.0147005	0.690231	11
cg10130811	11	ACTN3;ADRBK1;AIP;ANKRD13D;AP5B1;B3GNT1;BANF1;BBS1;BRMS1;C11orf68;C11orf80;C11orf86;CABP4;CARNS1;CATSPER1;CCDC85B;CCDC87;CCS;CD248;CDK2AP2;CFL1;CLCF1;CNIH2;CORO1B;CST6;CTSF;CTSW;DPP3;DRAP1;EFEMP2;EHBP1L1;EIF1AD;FAM89B;FIBP;FOSL1;GAL3ST3;GPR152;KAT5;KCNK7;KDM2A;KLC2;LOC100130987;LRFN4;LTBP3;MAP3K11;MIR548AR;MIR548BA;MIR4489;MIR4690;MIR6752;MIR6860;MRPL11;MUS81;NPAS4;OVOL1;OVOL1-AS1;PACS1;PC;PCNXL3;PELI3;PITPNM1;POLD4;PPP1CA;PTPRCAP;RAB1B;RAD9A;RBM4;RBM4B;RBM14;RBM14-RBM4;RCE1;RELA;RHOD;RIN1;RNASEH2C;RPS6KB2;SART1;SCYL1;SF3B2;SIPA1;SLC29A2;SNX32;SPTBN2;SSH3;SSSCA1;SSSCA1-AS1;SYT12;TBC1D10C;TMEM134;TMEM151A;TSGA10IP;YIF1A;ZDHHC24	66277720	rs1791686	11	66300463	A	G	0.38668	0.0359584	0.015723	0.0221962	-0.266739	0.0329765	6.02705e-16	-0.134807	0.061256	0.0277557	0.0277557	0.0948344	20
cg25197388	11	ACTN3;ADRBK1;AIP;ANKRD13D;AP5B1;B3GNT1;BANF1;BBS1;BRMS1;C11orf68;C11orf80;C11orf86;CABP4;CARNS1;CATSPER1;CCDC85B;CCDC87;CCS;CD248;CDK2AP2;CFL1;CLCF1;CNIH2;CORO1B;CST6;CTSF;CTSW;DPP3;DRAP1;EFEMP2;EHBP1L1;EIF1AD;FAM89B;FIBP;FOSL1;GAL3ST3;GPR152;KAT5;KCNK7;KDM2A;KLC2;LOC100130987;LRFN4;LTBP3;MAP3K11;MIR548AR;MIR548BA;MIR4489;MIR4690;MIR6752;MIR6860;MRPL11;MUS81;NPAS4;OVOL1;OVOL1-AS1;PACS1;PC;PCNXL3;PELI3;PITPNM1;POLD4;PPP1CA;PTPRCAP;RAB1B;RAD9A;RBM4;RBM4B;RBM14;RBM14-RBM4;RCE1;RELA;RHOD;RIN1;RNASEH2C;RPS6KB2;SART1;SCYL1;SF3B2;SIPA1;SLC29A2;SNX32;SPTBN2;SSH3;SSSCA1;SSSCA1-AS1;SYT12;TBC1D10C;TMEM134;TMEM151A;TSGA10IP;YIF1A;ZDHHC24	66278006	rs2509565	11	66208722	A	G	0.365805	-0.0355042	0.016714	0.0336518	0.205738	0.0328172	3.62882e-10	-0.17257	0.085776	0.044234	0.044234	0.778101	11
cg04006266	11	ACTN3;ADRBK1;AIP;ANKRD13D;AP5B1;B3GNT1;BANF1;BBS1;BRMS1;C11orf68;C11orf80;C11orf86;CABP2;CABP4;CARNS1;CATSPER1;CCDC85B;CCDC87;CCS;CD248;CDK2AP2;CFL1;CLCF1;CNIH2;CORO1B;CST6;CTSF;CTSW;DPP3;DRAP1;EFEMP2;EHBP1L1;EIF1AD;FAM89B;FIBP;FOSL1;GAL3ST3;GPR152;KAT5;KCNK7;KDM2A;KLC2;LOC100130987;LRFN4;LTBP3;MAP3K11;MIR4489;MIR4690;MIR6752;MIR6860;MRPL11;MUS81;NPAS4;OVOL1;OVOL1-AS1;PACS1;PC;PCNXL3;PELI3;PITPNM1;POLD4;PPP1CA;PTPRCAP;RAB1B;RAD9A;RBM4;RBM4B;RBM14;RBM14-RBM4;RCE1;RELA;RHOD;RIN1;RNASEH2C;RPS6KB2;SART1;SCYL1;SF3B2;SIPA1;SLC29A2;SNX32;SPTBN2;SSH3;SSSCA1;SSSCA1-AS1;SYT12;TBC1D10C;TMEM134;TMEM151A;TSGA10IP;YIF1A;ZDHHC24	66300458	rs1791686	11	66300463	A	G	0.38668	0.0359584	0.015723	0.0221962	-0.651736	0.0320038	3.46348e-92	-0.0551733	0.0242765	0.0230439	0.00386139	0.136203	20
cg12208638	11	ACTN3;ADRBK1;AIP;ANKRD13D;AP5B1;B3GNT1;BANF1;BBS1;BRMS1;C11orf68;C11orf80;C11orf86;CABP2;CABP4;CARNS1;CATSPER1;CCDC85B;CCDC87;CCS;CD248;CDK2AP2;CFL1;CLCF1;CNIH2;CORO1B;CST6;CTSF;CTSW;DPP3;DRAP1;EFEMP2;EHBP1L1;EIF1AD;FAM89B;FIBP;FOSL1;GAL3ST3;GPR152;KAT5;KCNK7;KDM2A;KLC2;LOC100130987;LRFN4;LTBP3;MAP3K11;MIR4489;MIR4690;MIR6752;MIR6860;MRPL11;MUS81;NPAS4;OVOL1;OVOL1-AS1;PACS1;PC;PCNXL3;PELI3;PITPNM1;POLD4;PPP1CA;PTPRCAP;RAB1B;RAD9A;RBM4;RBM4B;RBM14;RBM14-RBM4;RCE1;RELA;RHOD;RIN1;RNASEH2C;RPS6KB2;SART1;SF3B2;SIPA1;SLC29A2;SNX32;SPTBN2;SSH3;SSSCA1;SSSCA1-AS1;SYT12;TBC1D10C;TMEM134;TMEM151A;TSGA10IP;YIF1A;ZDHHC24	66317822	rs490998	11	66318972	A	G	0.451292	-0.0439407	0.0148288	0.00304459	-1.26011	0.0165084	0	0.0348705	0.0117767	0.00306672	0.000637403	0.866177	20
cg06837765	11	ACTN3;ADRBK1;AIP;ANKRD13D;AP5B1;B3GNT1;BANF1;BBS1;BRMS1;C11orf68;C11orf80;C11orf86;CABP2;CABP4;CARNS1;CATSPER1;CCDC85B;CCDC87;CCS;CD248;CDK2AP2;CFL1;CLCF1;CNIH2;CORO1B;CST6;CTSF;CTSW;DPP3;DRAP1;EFEMP2;EHBP1L1;EIF1AD;FAM89B;FIBP;FOSL1;GAL3ST3;GPR152;KAT5;KCNK7;KDM2A;KLC2;LOC100130987;LRFN4;MAP3K11;MIR4489;MIR4690;MIR6752;MIR6860;MRPL11;MUS81;NPAS4;OVOL1;OVOL1-AS1;PACS1;PC;PCNXL3;PELI3;PITPNM1;POLD4;PPP1CA;PTPRCAP;RAB1B;RAD9A;RBM4;RBM4B;RBM14;RBM14-RBM4;RCE1;RELA;RHOD;RIN1;RNASEH2C;RPS6KB2;SART1;SF3B2;SIPA1;SLC29A2;SNX32;SPTBN2;SSH3;SSSCA1;SSSCA1-AS1;SYT12;TBC1D10C;TMEM134;TMEM151A;TSGA10IP;YIF1A;ZDHHC24	66326652	rs2444846	11	66266706	T	C	0.38668	0.0358577	0.0157237	0.0225788	-0.222096	0.0322966	6.12251e-12	-0.161451	0.0745882	0.0304207	0.0304207	0.0586176	13
cg20648847	11	ACTN3;ADRBK1;AIP;ANKRD13D;AP5B1;B3GNT1;BANF1;BBS1;BRMS1;C11orf68;C11orf80;C11orf86;CABP2;CABP4;CARNS1;CATSPER1;CCDC85B;CCDC87;CCS;CD248;CDK2AP2;CFL1;CLCF1;CNIH2;CORO1B;CST6;CTSF;CTSW;DPP3;DRAP1;EFEMP2;EHBP1L1;EIF1AD;FAM89B;FIBP;FOSL1;GAL3ST3;GPR152;KAT5;KCNK7;KDM2A;KLC2;LOC100130987;LRFN4;MAP3K11;MIR4489;MIR4690;MIR6752;MIR6860;MRPL11;MUS81;NPAS4;OVOL1;OVOL1-AS1;PACS1;PC;PCNXL3;PELI3;PITPNM1;POLD4;PPP1CA;PTPRCAP;RAB1B;RAD9A;RBM4;RBM4B;RBM14;RBM14-RBM4;RCE1;RELA;RHOD;RIN1;RNASEH2C;RPS6KB2;SART1;SF3B2;SIPA1;SLC29A2;SNX32;SPTBN2;SSH3;SSSCA1;SSSCA1-AS1;SYT12;TBC1D10C;TMEM134;TMEM151A;TSGA10IP;YIF1A;ZDHHC24	66326767	rs1791686	11	66300463	A	G	0.38668	0.0359584	0.015723	0.0221962	-0.230672	0.0334097	5.04333e-12	-0.155885	0.0718038	0.0299317	0.0299317	0.0830947	13
cg05475524	11	ACTN3;ADRBK1;AIP;ANKRD13D;AP5B1;B3GNT1;BANF1;BBS1;BRMS1;C11orf68;C11orf80;C11orf86;CABP2;CABP4;CARNS1;CATSPER1;CCDC85B;CCDC87;CCS;CD248;CDK2AP2;CFL1;CLCF1;CNIH2;CORO1B;CST6;CTSF;CTSW;DPP3;DRAP1;EFEMP2;EHBP1L1;EIF1AD;FAM89B;FIBP;FOSL1;GAL3ST3;GPR152;KAT5;KCNK7;KDM2A;KLC2;LOC100130987;LRFN4;MAP3K11;MIR4489;MIR4690;MIR6752;MIR6860;MRPL11;MUS81;NPAS4;OVOL1;OVOL1-AS1;PACS1;PC;PCNXL3;PELI3;PITPNM1;POLD4;PPP1CA;PTPRCAP;RAB1B;RAD9A;RBM4;RBM4B;RBM14;RBM14-RBM4;RCE1;RELA;RHOD;RIN1;RNASEH2C;RPS6KB2;SART1;SF3B2;SIPA1;SLC29A2;SNX32;SPTBN2;SSH3;SSSCA1;SSSCA1-AS1;SYT12;TBC1D10C;TMEM134;TMEM151A;TSGA10IP;YIF1A;ZDHHC24	66326798	rs2444846	11	66266706	T	C	0.38668	0.0358577	0.0157237	0.0225788	-0.259002	0.0326362	2.08736e-15	-0.138446	0.0631656	0.0283947	0.0283947	0.15045	18
cg00285620	11	ANGPTL5;BIRC2;BIRC3;C11orf70;DCUN1D5;DYNC2H1;KIAA1377;MIR3920;MMP1;MMP3;MMP7;MMP8;MMP10;MMP12;MMP13;MMP20;MMP27;TMEM123;TRPC6;WTAPP1;YAP1	102147694	rs2219168	11	102145189	G	C	0.304175	-0.0266594	0.0175092	0.12786	0.24264	0.0347677	2.97516e-12	-0.109872	0.0738587	0.136856	0.0374211	0.749554	18
cg13643240	11	ANGPTL5;BIRC2;BIRC3;C11orf70;DCUN1D5;DYNC2H1;KIAA1377;MMP1;MMP3;MMP7;MMP8;MMP10;MMP12;MMP13;MMP20;MMP27;TMEM123;WTAPP1;YAP1	102638432	rs10791595	11	102635501	C	T	0.365805	-0.0541125	0.0163892	0.00096095	-0.393916	0.0329949	7.43711e-33	0.137371	0.0431676	0.00146128	0.0253651	0.0596264	16
cg03367136	11	ANGPTL5;BIRC2;BIRC3;C11orf70;DCUN1D5;DYNC2H1;KIAA1377;MMP1;MMP3;MMP7;MMP8;MMP10;MMP12;MMP13;MMP20;MMP27;TMEM123;WTAPP1;YAP1	102638470	rs10791595	11	102635501	C	T	0.365805	-0.0541125	0.0163892	0.00096095	-0.416061	0.0331539	4.00706e-36	0.130059	0.0407319	0.00140777	0.0214049	0.120198	20
cg09129186	11	ANGPTL5;BIRC2;BIRC3;C11orf70;DCUN1D5;DYNC2H1;KIAA1377;MMP1;MMP3;MMP7;MMP8;MMP10;MMP12;MMP13;MMP20;MMP27;TMEM123;WTAPP1;YAP1	102638494	rs10791595	11	102635501	C	T	0.365805	-0.0541125	0.0163892	0.00096095	-0.53439	0.0327224	5.93757e-60	0.10126	0.0312895	0.00121116	0.0150376	0.161246	20
cg00496961	11	ANGPTL5;BIRC2;BIRC3;C11orf70;DCUN1D5;DYNC2H1;KIAA1377;MMP1;MMP3;MMP7;MMP8;MMP10;MMP12;MMP13;MMP20;MMP27;TMEM123;WTAPP1;YAP1	102638706	rs10791595	11	102635501	C	T	0.365805	-0.0541125	0.0163892	0.00096095	-0.872225	0.0291307	5.62943e-197	0.0620396	0.018904	0.00103138	0.0206149	0.136349	20
cg08804111	11	ANGPTL5;BIRC2;BIRC3;C11orf70;DCUN1D5;DYNC2H1;KIAA1377;MMP1;MMP3;MMP7;MMP8;MMP10;MMP12;MMP13;MMP20;MMP27;TMEM123;WTAPP1;YAP1	102638778	rs10791595	11	102635501	C	T	0.365805	-0.0541125	0.0163892	0.00096095	-0.82718	0.0297998	1.39882e-169	0.065418	0.019953	0.00104321	0.0312198	0.128752	20
cg04998327	11	DCUN1D5;DDI1;DYNC2H1;MIR4693;MMP1;MMP3;MMP8;MMP10;MMP12;MMP13;MMP20;MMP27;PDGFD;WTAPP1	103453960	rs56230147	11	103460715	G	C	0.378728	0.0266146	0.0151476	0.0789148	-1.30998	0.0148206	0	-0.0203168	0.0115655	0.078974	0.00150459	0.232131	20
cg02730303	11	DCUN1D5;DDI1;DYNC2H1;MIR4693;MMP1;MMP3;MMP8;MMP10;MMP12;MMP13;MMP20;MMP27;PDGFD;WTAPP1	103480630	rs2408684	11	103482493	A	G	0.140159	0.0110406	0.0208855	0.597066	1.83433	0.032522	0	0.00601887	0.0113864	0.597082	0.00550486	0.565943	20
cg23994025	11	DCUN1D5;DDI1;DYNC2H1;MIR4693;MMP1;MMP3;MMP10;MMP12;MMP13;PDGFD;WTAPP1	103608623	rs11226004	11	103632542	A	C	0.112326	-0.0142163	0.021308	0.504656	-0.461148	0.048515	1.99548e-21	0.0308281	0.0463201	0.505703	0.0454495	0.179456	20
cg03020863	11	CARD16;CARD17;CASP1;CASP4;CASP5;CASP12;DDI1;DYNC2H1;LOC643733;MIR4693;PDGFD	104005644	rs12226274	11	104011867	C	T	0.125249	0.0634813	0.022385	0.00456988	1.72992	0.0404016	0	0.0366961	0.0129683	0.00465937	0.0240798	0.238379	20
cg06636678	11	CARD16;CARD17;CARD18;CASP1;CASP4;CASP5;CASP12;DDI1;GRIA4;LOC643733;MIR4693;PDGFD	104576302	rs6591093	11	104563568	T	A	0.312127	0.020588	0.0162676	0.205662	-0.692678	0.0316463	3.37029e-106	-0.0297223	0.0235243	0.206419	0.0388732	0.555069	20
cg18316498	11	ALG9;ARHGAP20;BCO2;BTG4;C11orf1;C11orf52;C11orf53;C11orf57;C11orf88;COLCA1;COLCA2;CRYAB;DIXDC1;DLAT;FDX1;FDXACB1;HSPB2;HSPB2-C11orf52;IL18;LAYN;LOC100132078;MIR34B;MIR34C;MIR4491;PIH1D2;PLET1;POU2AF1;PPP2R1B;PTS;SDHD;SIK2;TEX12;TIMM8B	111250196	rs3802843	11	111250214	A	G	0.247515	0.00742768	0.015996	0.6424	-0.999253	0.0332729	3.74733e-198	-0.00743323	0.0160099	0.64244	0.0472242	0.379244	20
cg08827001	11	ALG9;ARHGAP20;BCO2;BTG4;C11orf1;C11orf52;C11orf53;C11orf57;C11orf88;COLCA1;COLCA2;CRYAB;DIXDC1;DLAT;FDXACB1;HSPB2;HSPB2-C11orf52;IL18;LAYN;LOC100132078;MIR34B;MIR34C;MIR4491;PIH1D2;PLET1;POU2AF1;PPP2R1B;PTS;SDHD;SIK2;TEX12;TIMM8B	111384048	rs17586036	11	111408006	A	G	0.0337972	-0.170909	0.0684294	0.0125039	1.2356	0.105272	8.21694e-32	-0.138321	0.0566215	0.0145698	0.0307639	0.29897	20
cg09170311	11	ALG9;ARHGAP20;BCO2;BTG4;C11orf1;C11orf52;C11orf53;C11orf57;C11orf88;COLCA1;COLCA2;CRYAB;DIXDC1;DLAT;FDXACB1;HSPB2;HSPB2-C11orf52;IL18;LAYN;LOC100132078;MIR34B;MIR34C;MIR4491;PIH1D2;PLET1;POU2AF1;PPP2R1B;PTS;SDHD;SIK2;TEX12;TIMM8B	111385778	rs7129255	11	111399825	T	C	0.0347913	-0.162957	0.06806	0.0166515	-0.666081	0.103402	1.18155e-10	0.24465	0.10901	0.0248132	0.0248132	0.969474	6
cg12162751	11	ALG9;BCO2;BTG4;C11orf1;C11orf52;C11orf53;C11orf57;C11orf88;COLCA1;COLCA2;CRYAB;DIXDC1;DLAT;FDXACB1;HSPB2;HSPB2-C11orf52;IL18;LAYN;LOC387810;LOC100132078;MIR34B;MIR34C;MIR4491;NCAM1;PIH1D2;PLET1;POU2AF1;PPP2R1B;PTS;SDHD;SIK2;TEX12;TIMM8B	111944894	rs489417	11	111861190	G	A	0.335984	-0.0135675	0.0150124	0.366126	-0.29506	0.0331135	5.07764e-19	0.0459822	0.0511402	0.368578	0.0213902	0.206829	18
cg05272790	11	AMICA1;ARCN1;ATP5L;BACE1;BACE1-AS;BCL9L;CD3D;CD3E;CD3G;CEP164;CXCR5;DDX6;DSCAML1;FXYD2;FXYD6;FXYD6-FXYD2;IFT46;IL10RA;KMT2A;LOC100131626;LOC100652768;MIR4492;MIR6716;MPZL2;MPZL3;PAFAH1B2;PCSK7;PHLDB1;RNF214;SCN2B;SCN4B;SIDT2;SIK3;TAGLN;TMEM25;TMPRSS4;TMPRSS4-AS1;TMPRSS13;TREH;TTC36;UBE4A	117800276	rs11216634	11	117800328	G	A	0.0894632	-0.015345	0.0237345	0.517938	-0.904355	0.0496086	2.99421e-74	0.0169679	0.0262612	0.518201	0.026985	0.716267	20
cg13213498	11	ABCG4;AMICA1;ARCN1;ATP5L;BCL9L;C1QTNF5;C2CD2L;CBL;CCDC84;CCDC153;CD3D;CD3E;CD3G;CXCR5;DDX6;DPAGT1;FOXR1;H2AFX;HINFP;HMBS;HYOU1;IFT46;IL10RA;KMT2A;LOC100131626;MCAM;MFRP;MIR3656;MIR4492;MIR6716;MIR6756;MPZL2;MPZL3;NLRX1;PDZD3;PHLDB1;PVRL1;RNF26;RPL23AP64;RPS25;SCN2B;SCN4B;SLC37A4;THY1;TMEM25;TMPRSS4;TMPRSS4-AS1;TRAPPC4;TREH;TTC36;UBE4A;UPK2;USP2;USP2-AS1;VPS11	118868784	rs12280288	11	118892940	C	T	0.244533	-0.0413191	0.0167041	0.0133763	0.266111	0.0357974	1.0552e-13	-0.15527	0.066155	0.018922	0.018922	0.315125	10
cg05900140	12	ACRBP;ACSM4;ANO2;ATN1;C1R;C1RL;C1RL-AS1;C1S;C12orf57;CD4;CD9;CD27;CD27-AS1;CD163L1;CDCA3;CHD4;CLSTN3;COPS7A;DSTNP2;EMG1;ENO2;GAPDH;GNB3;GPR162;IFFO1;ING4;LAG3;LEPREL2;LPAR5;LPCAT3;LRRC23;LTBR;MIR141;MIR200C;MLF2;MRPL51;NCAPD2;NOP2;NTF3;PEX5;PHB2;PIANP;PLEKHG6;PTMS;PTPN6;RBP5;RPL13P5;SCARNA10;SCARNA11;SCARNA12;SCNN1A;SPSB2;TAPBPL;TNFRSF1A;TPI1;USP5;VAMP1;VWF;ZNF384	6560162	rs1059501	12	6560573	G	T	0.45328	-0.021476	0.0150201	0.152769	0.379989	0.0325869	2.02135e-31	-0.0565174	0.0398238	0.155844	0.0295892	0.323747	20
cg10809832	12	ACRBP;ACSM4;ANO2;ATN1;C1R;C1RL;C1RL-AS1;C1S;C12orf57;CD4;CD9;CD27;CD27-AS1;CD163L1;CDCA3;CHD4;CLSTN3;COPS7A;DSTNP2;EMG1;ENO2;GAPDH;GNB3;GPR162;IFFO1;ING4;LAG3;LEPREL2;LPAR5;LPCAT3;LRRC23;LTBR;MIR141;MIR200C;MLF2;MRPL51;NCAPD2;NOP2;PEX5;PHB2;PIANP;PLEKHG6;PTMS;PTPN6;RBP5;RPL13P5;SCARNA10;SCARNA11;SCARNA12;SCNN1A;SPSB2;TAPBPL;TNFRSF1A;TPI1;USP5;VAMP1;VWF;ZNF384	6619164	rs2079867	12	6622111	A	G	0.274354	-0.00617497	0.0174913	0.724065	-0.236319	0.0357642	3.90341e-11	0.0261298	0.0741212	0.724442	0.0386288	0.192783	14
cg21225563	12	ACRBP;ACSM4;ANO2;ATN1;C1R;C1RL;C1RL-AS1;C1S;C12orf57;CD4;CD9;CD27;CD27-AS1;CD163;CD163L1;CDCA3;CHD4;CLSTN3;COPS7A;DSTNP2;EMG1;ENO2;GAPDH;GNB3;GPR162;IFFO1;ING4;LAG3;LEPREL2;LPAR5;LPCAT3;LRRC23;LTBR;MIR141;MIR200C;MLF2;MRPL51;NCAPD2;NOP2;PEX5;PHB2;PIANP;PLEKHG6;PTMS;PTPN6;RBP5;RPL13P5;SCARNA10;SCARNA11;SCARNA12;SCNN1A;SPSB2;TAPBPL;TNFRSF1A;TPI1;USP5;VAMP1;VWF;ZNF384	6645571	rs2886093	12	6645565	C	T	0.387674	0.0146787	0.0149336	0.325641	0.704836	0.031375	9.15192e-112	0.0208257	0.0212076	0.326104	0.0451152	0.298766	20
cg17229929	12	ACRBP;ACSM4;ANO2;ATN1;C1R;C1RL;C1RL-AS1;C1S;C12orf57;CD4;CD9;CD27;CD27-AS1;CD163;CD163L1;CDCA3;CHD4;CLSTN3;COPS7A;DSTNP2;EMG1;ENO2;GAPDH;GNB3;GPR162;IFFO1;ING4;LAG3;LEPREL2;LPAR5;LPCAT3;LRRC23;LTBR;MIR141;MIR200C;MLF2;MRPL51;NCAPD2;NOP2;PEX5;PHB2;PIANP;PLEKHG6;PTMS;PTPN6;RBP5;RPL13P5;SCARNA10;SCARNA11;SCARNA12;SCNN1A;SPSB2;TAPBPL;TNFRSF1A;TPI1;USP5;VAMP1;VWF;ZNF384	6648862	rs149093296	12	6594883	A	T	0.210736	0.0509719	0.0169942	0.00270538	0.19496	0.0355713	4.23365e-08	0.261448	0.0993665	0.00850972	0.0239638	0.0601445	5
cg02410245	12	ACRBP;ACSM4;ANO2;ATN1;C1R;C1RL;C1RL-AS1;C1S;C12orf57;CD4;CD9;CD27;CD27-AS1;CD163;CD163L1;CDCA3;CHD4;CLSTN3;COPS7A;DSTNP2;EMG1;ENO2;GAPDH;GNB3;GPR162;IFFO1;ING4;LAG3;LEPREL2;LPAR5;LPCAT3;LRRC23;LTBR;MIR141;MIR200C;MLF2;MRPL51;NCAPD2;NOP2;PEX5;PHB2;PIANP;PLEKHG6;PTMS;PTPN6;RBP5;RPL13P5;SCARNA10;SCARNA11;SCARNA12;SCNN1A;SPSB2;TAPBPL;TNFRSF1A;TPI1;USP5;VAMP1;VWF;ZNF384	6649349	rs6489721	12	6643316	C	T	0.220676	-0.015495	0.016795	0.356218	-0.324026	0.0410429	2.90773e-15	0.0478202	0.052185	0.359478	0.0263098	0.497315	9
cg18147605	12	ACRBP;ACSM4;ANO2;ATN1;C1R;C1RL;C1RL-AS1;C1S;C12orf57;CD4;CD9;CD27;CD27-AS1;CD163;CD163L1;CDCA3;CHD4;CLSTN3;COPS7A;DSTNP2;EMG1;ENO2;GAPDH;GNB3;GPR162;IFFO1;ING4;LAG3;LEPREL2;LPAR5;LPCAT3;LRRC23;LTBR;MIR141;MIR200C;MLF2;MRPL51;NCAPD2;NOP2;PEX5;PHB2;PIANP;PLEKHG6;PTMS;PTPN6;RBP5;RPL13P5;SCARNA10;SCARNA11;SCARNA12;SCNN1A;SPSB2;TAPBPL;TNFRSF1A;TPI1;USP5;VAMP1;VWF;ZNF384	6663049	rs1639122	12	6711147	A	C	0.406561	0.0350448	0.0148562	0.0183275	0.255302	0.0317666	9.22133e-16	0.137268	0.0606455	0.0236081	0.0236081	0.646087	17
cg01493517	12	ACRBP;ACSM4;ANO2;ATN1;C1R;C1RL;C1RL-AS1;C1S;C12orf57;CD4;CD9;CD27;CD27-AS1;CD163;CD163L1;CDCA3;CHD4;CLSTN3;COPS7A;DSTNP2;EMG1;ENO2;GAPDH;GNB3;GPR162;IFFO1;ING4;LAG3;LEPREL2;LPAR5;LPCAT3;LRRC23;LTBR;MIR141;MIR200C;MLF2;MRPL51;NCAPD2;NOP2;PEX5;PHB2;PIANP;PLEKHG6;PTMS;PTPN6;RBP5;RPL13P5;SCARNA10;SCARNA11;SCARNA12;SCNN1A;SPSB2;TAPBPL;TNFRSF1A;TPI1;USP5;VAMP1;VWF;ZNF384	6665447	rs1639122	12	6711147	A	C	0.406561	0.0350448	0.0148562	0.0183275	0.210013	0.0318329	4.18565e-11	0.16687	0.0751254	0.0263364	0.0263364	0.0547595	7
cg05147525	12	ACRBP;ACSM4;ANO2;ATN1;C1R;C1RL;C1RL-AS1;C1S;C12orf57;CD4;CD9;CD27;CD27-AS1;CD163;CD163L1;CDCA3;CHD4;CLSTN3;COPS7A;DSTNP2;EMG1;ENO2;GAPDH;GNB3;GPR162;IFFO1;ING4;LAG3;LEPREL2;LPAR5;LPCAT3;LRRC23;LTBR;MIR141;MIR200C;MLF2;MRPL51;NCAPD2;NOP2;PEX5;PHB2;PIANP;PLEKHG6;PTMS;PTPN6;RBP5;RPL13P5;SCARNA10;SCARNA11;SCARNA12;SCNN1A;SPSB2;TAPBPL;TNFRSF1A;TPI1;USP5;VAMP1;VWF;ZNF384	6717762	rs12099908	12	6713636	A	C	0.135189	0.0250691	0.0200047	0.210147	-0.698495	0.0414613	1.10548e-63	-0.0358902	0.0287188	0.211406	0.0381933	0.0955892	20
cg03393638	12	ACRBP;ACSM4;ANO2;APOBEC1;ATN1;C1R;C1RL;C1RL-AS1;C1S;C12orf57;CD4;CD9;CD27;CD27-AS1;CD163;CD163L1;CDCA3;CHD4;CLEC4C;CLSTN3;COPS7A;DPPA3;DSTNP2;EMG1;ENO2;GAPDH;GDF3;GNB3;GPR162;IFFO1;ING4;LAG3;LEPREL2;LPAR5;LPCAT3;LRRC23;LTBR;MIR141;MIR200C;MLF2;MRPL51;NANOG;NANOGNB;NCAPD2;NOP2;PEX5;PHB2;PIANP;PLEKHG6;PTMS;PTPN6;RBP5;RPL13P5;SCARNA10;SCARNA11;SCARNA12;SCNN1A;SLC2A14;SPSB2;TAPBPL;TNFRSF1A;TPI1;USP5;VAMP1;VWF;ZNF384	7046730	rs7969685	12	7047143	A	C	0.378728	-0.0321184	0.01594	0.0439092	-0.406735	0.0337836	2.20528e-33	0.0789664	0.0397352	0.0468874	0.025178	0.68444	20
cg26959580	12	ACRBP;ACSM4;APOBEC1;ATN1;C1R;C1RL;C1RL-AS1;C1S;C3AR1;C12orf57;CD4;CD9;CD27;CD27-AS1;CD163;CD163L1;CDCA3;CHD4;CLEC4A;CLEC4C;CLSTN3;COPS7A;DPPA3;DSTNP2;EMG1;ENO2;FAM66C;FOXJ2;GAPDH;GDF3;GNB3;GPR162;IFFO1;ING4;LAG3;LEPREL2;LPAR5;LPCAT3;LRRC23;LTBR;MIR141;MIR200C;MLF2;MRPL51;NANOG;NANOGNB;NCAPD2;NECAP1;NOP2;PEX5;PHB2;PIANP;PLEKHG6;POU5F1P3;PTMS;PTPN6;RBP5;RPL13P5;SCARNA10;SCARNA11;SCARNA12;SCNN1A;SLC2A3;SLC2A14;SPSB2;TAPBPL;TNFRSF1A;TPI1;USP5;VAMP1;ZNF384;ZNF705A	7341030	rs12312641	12	7340994	A	G	0.083499	0.0633643	0.0263558	0.0162084	-0.599756	0.0582277	7.03206e-25	-0.10565	0.0451254	0.0192189	0.0230808	0.792742	20
cg17878425	12	ACRBP;ACSM4;APOBEC1;ATN1;C1R;C1RL;C1RL-AS1;C1S;C3AR1;C12orf57;CD4;CD9;CD27;CD27-AS1;CD163;CD163L1;CDCA3;CHD4;CLEC4A;CLEC4C;CLSTN3;COPS7A;DPPA3;DSTNP2;EMG1;ENO2;FAM66C;FOXJ2;GAPDH;GDF3;GNB3;GPR162;IFFO1;ING4;LAG3;LEPREL2;LPAR5;LPCAT3;LRRC23;LTBR;MIR141;MIR200C;MLF2;MRPL51;NANOG;NANOGNB;NCAPD2;NECAP1;NOP2;PEX5;PHB2;PIANP;PLEKHG6;POU5F1P3;PTMS;PTPN6;RBP5;RPL13P5;SCARNA10;SCARNA11;SCARNA12;SCNN1A;SLC2A3;SLC2A14;SPSB2;TAPBPL;TNFRSF1A;TPI1;USP5;VAMP1;ZNF384;ZNF705A	7342771	rs7310539	12	7329996	C	G	0.487078	0.0524545	0.0148611	0.000416108	0.2229	0.0311825	8.79028e-13	0.235327	0.0743566	0.00155162	0.00155162	0.39798	17
cg07052231	12	ACRBP;ACSM4;APOBEC1;ATN1;C1R;C1RL;C1RL-AS1;C1S;C3AR1;C12orf57;CD4;CD27;CD27-AS1;CD163;CD163L1;CDCA3;CHD4;CLEC4A;CLEC4C;CLSTN3;COPS7A;DPPA3;DSTNP2;EMG1;ENO2;FAM66C;FOXJ2;GAPDH;GDF3;GNB3;GPR162;IFFO1;ING4;LAG3;LEPREL2;LPAR5;LPCAT3;LRRC23;LTBR;MIR141;MIR200C;MLF2;MRPL51;NANOG;NANOGNB;NCAPD2;NECAP1;NOP2;PEX5;PHB2;PIANP;PLEKHG6;POU5F1P3;PTMS;PTPN6;RBP5;RPL13P5;SCARNA10;SCARNA11;SCARNA12;SCNN1A;SLC2A3;SLC2A14;SPSB2;TAPBPL;TNFRSF1A;TPI1;USP5;VAMP1;ZNF384;ZNF705A	7363540	rs7962563	12	7353514	G	A	0.484095	0.0491906	0.0149262	0.000982161	-0.473163	0.0304161	1.44178e-54	-0.103961	0.0322457	0.00126398	0.0161144	0.750843	20
cg15075897	12	ACSM4;AICDA;APOBEC1;ATN1;C1R;C1RL;C1RL-AS1;C1S;C3AR1;C12orf57;CD4;CD163;CD163L1;CDCA3;CLEC4A;CLEC4C;CLEC4D;CLEC4E;CLEC6A;CLSTN3;DPPA3;DSTNP2;EMG1;ENO2;FAM66C;FAM86FP;FAM90A1;FOXJ2;GDF3;GNB3;GPR162;LAG3;LEPREL2;LINC00937;LOC101927905;LPCAT3;LRRC23;MFAP5;MIR141;MIR200C;NANOG;NANOGNB;NECAP1;PEX5;PHB2;POU5F1P3;PTMS;PTPN6;RBP5;RIMKLB;RPL13P5;SCARNA12;SLC2A3;SLC2A14;SPSB2;TPI1;USP5;ZNF705A	7862691	rs56234977	12	7861596	T	C	0.290258	-0.0464849	0.0184174	0.0116039	-0.236065	0.0356166	3.40372e-11	0.196916	0.0834838	0.0183376	0.0183376	0.530531	5
cg08949143	13	ALOX5AP;B3GALTL;HMGB1;HSPH1;KATNAL1;LINC00297;LINC00398;LINC00426;LINC00544;LINC00545;LINC00572;MEDAG;MTUS2;MTUS2-AS1;SLC7A1;TEX26;TEX26-AS1;UBL3;USPL1	30947713	rs1275188	13	30945900	T	C	0.199801	-0.0312263	0.0172022	0.0694854	-0.486657	0.0433334	2.88764e-29	0.0641649	0.0358065	0.0731342	0.0404692	0.603324	13
cg06524165	13	ALOX5AP;B3GALTL;HMGB1;HSPH1;KATNAL1;LINC00297;LINC00398;LINC00426;LINC00544;LINC00545;LINC00572;MEDAG;MTUS2;MTUS2-AS1;SLC7A1;TEX26;TEX26-AS1;UBL3;USPL1	30948114	rs1275188	13	30945900	T	C	0.199801	-0.0312263	0.0172022	0.0694854	-0.257276	0.042324	1.2114e-09	0.121373	0.0697804	0.0819728	0.0484944	0.798922	11
cg25251738	13	ALOX5AP;B3GALTL;HMGB1;HSPH1;KATNAL1;LINC00297;LINC00398;LINC00426;LINC00544;LINC00545;LINC00572;MEDAG;MTUS2;MTUS2-AS1;SLC7A1;TEX26;TEX26-AS1;UBL3;USPL1	30995663	rs4769036	13	31005142	T	C	0.388668	-0.0339117	0.0149206	0.0230376	0.373099	0.0323873	1.04732e-30	-0.090892	0.0407619	0.0257589	0.0257589	0.815728	10
cg24768167	14	ANG;APEX1;ARHGEF40;CCNB1IP1;CHD8;ECRP;EDDM3A;EDDM3B;HNRNPC;KLHL33;LINC00641;LOC101929718;METTL3;METTL17;MIR6717;NDRG2;OR4K1;OR4K2;OR4K5;OR4K13;OR4K14;OR4K15;OR4K17;OR4L1;OR4M1;OR4N2;OR4N5;OR4Q3;OR5AU1;OR6S1;OR10G2;OR10G3;OR11G2;OR11H2;OR11H4;OR11H6;OSGEP;PARP2;PNP;RAB2B;RNASE1;RNASE2;RNASE3;RNASE4;RNASE6;RNASE7;RNASE8;RNASE9;RNASE10;RNASE11;RNASE12;RNASE13;RPGRIP1;RPPH1;SALL2;SLC39A2;SNORD8;SNORD9;SNORD126;SUPT16H;TEP1;TMEM55B;TMEM253;TOX4;TPPP2;TTC5;ZNF219	21104434	rs12880419	14	21104610	C	T	0.394632	-0.038307	0.015021	0.0107652	0.271514	0.033092	2.30915e-16	-0.141087	0.0579339	0.0148793	0.0148793	0.196198	11
cg05300029	14	ANG;APEX1;ARHGEF40;CCNB1IP1;CHD8;ECRP;EDDM3A;EDDM3B;HNRNPC;KLHL33;LINC00641;LOC101929718;METTL3;METTL17;MIR6717;NDRG2;OR4E2;OR4K1;OR4K2;OR4K5;OR4K13;OR4K14;OR4K15;OR4K17;OR4L1;OR4M1;OR4N2;OR4N5;OR4Q3;OR5AU1;OR6S1;OR10G2;OR10G3;OR11G2;OR11H2;OR11H4;OR11H6;OSGEP;PARP2;PNP;RAB2B;RNASE1;RNASE2;RNASE3;RNASE4;RNASE6;RNASE7;RNASE8;RNASE9;RNASE10;RNASE11;RNASE12;RNASE13;RPGRIP1;RPPH1;SALL2;SLC39A2;SNORD8;SNORD9;SNORD126;SUPT16H;TEP1;TMEM55B;TMEM253;TOX4;TPPP2;TTC5;ZNF219	21148957	rs10139564	14	21149785	C	A	0.455268	-0.0362017	0.0149356	0.0153568	0.360704	0.0326046	1.89697e-28	-0.100364	0.042389	0.0178995	0.0178995	0.165026	20
cg20031457	14	ANG;APEX1;ARHGEF40;CCNB1IP1;CHD8;ECRP;EDDM3A;EDDM3B;HNRNPC;KLHL33;LINC00641;LOC101929718;METTL3;METTL17;MIR6717;NDRG2;OR4E2;OR4K1;OR4K2;OR4K5;OR4K13;OR4K14;OR4K15;OR4K17;OR4L1;OR4M1;OR4N2;OR4N5;OR4Q3;OR5AU1;OR6S1;OR10G2;OR10G3;OR11G2;OR11H2;OR11H4;OR11H6;OSGEP;PARP2;PNP;RAB2B;RNASE1;RNASE2;RNASE3;RNASE4;RNASE6;RNASE7;RNASE8;RNASE9;RNASE10;RNASE11;RNASE12;RNASE13;RPGRIP1;RPPH1;SALL2;SLC39A2;SNORD8;SNORD9;SNORD126;SUPT16H;TEP1;TMEM55B;TMEM253;TOX4;TPPP2;TTC5;ZNF219	21150335	rs2067689	14	21149930	C	T	0.295229	-0.038618	0.0157408	0.0141525	0.271448	0.0370552	2.38011e-13	-0.142267	0.0611539	0.0199989	0.0199989	0.229806	17
cg04334406	14	ANG;APEX1;ARHGEF40;CCNB1IP1;CHD8;ECRP;EDDM3A;EDDM3B;HNRNPC;KLHL33;LINC00641;LOC101929718;METTL3;METTL17;MIR6717;NDRG2;OR4E2;OR4K1;OR4K2;OR4K5;OR4K13;OR4K14;OR4K15;OR4K17;OR4L1;OR4M1;OR4N2;OR4N5;OR4Q3;OR5AU1;OR6S1;OR10G2;OR10G3;OR11G2;OR11H2;OR11H4;OR11H6;OSGEP;PARP2;PNP;RAB2B;RNASE1;RNASE2;RNASE3;RNASE4;RNASE6;RNASE7;RNASE8;RNASE9;RNASE10;RNASE11;RNASE12;RNASE13;RPGRIP1;RPPH1;SALL2;SLC39A2;SNORD8;SNORD9;SNORD126;SUPT16H;TEP1;TMEM55B;TMEM253;TOX4;TPPP2;TTC5;ZNF219	21151509	rs2067689	14	21149930	C	T	0.295229	-0.038618	0.0157408	0.0141525	0.74017	0.0352159	4.48106e-98	-0.0521745	0.0214109	0.0148169	0.00758956	0.234521	20
cg18486231	14	ANG;APEX1;ARHGEF40;CCNB1IP1;CHD8;ECRP;EDDM3A;EDDM3B;HNRNPC;KLHL33;LINC00641;LOC101929718;METTL3;METTL17;MIR6717;NDRG2;OR4E2;OR4K1;OR4K2;OR4K5;OR4K13;OR4K14;OR4K15;OR4K17;OR4L1;OR4M1;OR4N2;OR4N5;OR4Q3;OR5AU1;OR6S1;OR10G2;OR10G3;OR11G2;OR11H2;OR11H4;OR11H6;OSGEP;PARP2;PNP;RAB2B;RNASE1;RNASE2;RNASE3;RNASE4;RNASE6;RNASE7;RNASE8;RNASE9;RNASE10;RNASE11;RNASE12;RNASE13;RPGRIP1;RPPH1;SALL2;SLC39A2;SNORD8;SNORD9;SNORD126;SUPT16H;TEP1;TMEM55B;TMEM253;TOX4;TPPP2;TTC5;ZNF219	21156471	rs1010458	14	21156472	A	G	0.210736	-0.060078	0.0180211	0.000856809	-1.60961	0.0218126	0	0.0373246	0.0112074	0.000867332	0.00121157	0.93488	20
cg04774469	14	ANG;APEX1;ARHGEF40;CCNB1IP1;CHD8;ECRP;EDDM3A;EDDM3B;HNRNPC;KLHL33;LINC00641;LOC101929718;METTL3;METTL17;MIR6717;NDRG2;OR4E2;OR4K17;OR4N5;OR5AU1;OR6S1;OR10G2;OR10G3;OR11G2;OR11H4;OR11H6;OSGEP;PARP2;PNP;RAB2B;RNASE1;RNASE2;RNASE3;RNASE4;RNASE6;RNASE7;RNASE8;RNASE9;RNASE10;RNASE11;RNASE12;RNASE13;RPGRIP1;RPPH1;SALL2;SLC39A2;SNORD8;SNORD9;SNORD126;SUPT16H;TEP1;TMEM55B;TMEM253;TOX4;TPPP2;TTC5;ZNF219	21562632	rs745696	14	21570273	T	C	0.284294	-0.0325968	0.0151581	0.0315193	0.25862	0.0348068	1.08466e-13	-0.126041	0.0610169	0.0388589	0.0388589	0.840247	16
cg10097651	14	BAZ1A;BRMS1L;CFL2;EAPP;FAM177A1;IGBP1P1;INSM2;KIAA0391;LINC00609;LOC101927178;MBIP;NFKBIA;PPP2R3C;PSMA6;PTCSC3;RALGAPA1;RALGAPA1P;SNX6;SPTSSA;SRP54	35802397	rs12436351	14	35802786	T	C	0.0775348	-0.0346789	0.0282127	0.218999	-0.538706	0.0642973	5.3669e-17	0.0643744	0.0529319	0.223918	0.0475117	0.988495	20
cg07166546	14	BAZ1A;BRMS1L;CFL2;EAPP;FAM177A1;IGBP1P1;INSM2;KIAA0391;LINC00609;LOC101927178;MBIP;NFKBIA;PPP2R3C;PSMA6;PTCSC3;RALGAPA1;RALGAPA1P;SNX6;SPTSSA;SRP54	35805898	rs10162508	14	35808262	A	G	0.429423	0.0170579	0.0148988	0.252243	-1.11177	0.0224949	0	-0.015343	0.0134046	0.25237	0.0111669	0.940283	20
cg04177945	14	BAZ1A;BRMS1L;CFL2;EAPP;FAM177A1;IGBP1P1;INSM2;KIAA0391;LINC00609;LOC101927178;MBIP;NFKBIA;PPP2R3C;PSMA6;PTCSC3;RALGAPA1;RALGAPA1P;SNX6;SPTSSA;SRP54	35838240	rs72666636	14	35837014	T	G	0.248509	0.01965	0.0159191	0.217066	-0.836376	0.0362759	1.28186e-117	-0.0234942	0.0190607	0.217725	0.0363667	0.378724	20
cg03549618	14	BAZ1A;BRMS1L;CFL2;EAPP;FAM177A1;IGBP1P1;INSM2;KIAA0391;LINC00609;LOC101927178;MBIP;NFKBIA;PPP2R3C;PSMA6;PTCSC3;RALGAPA1;RALGAPA1P;SNX6;SPTSSA;SRP54	35838977	rs2145623	14	35839236	C	G	0.276342	-0.0243873	0.0161354	0.130683	1.12219	0.0279244	0	-0.0217319	0.0143887	0.130955	0.00521494	0.886072	20
cg11054397	14	ASB2;BTBD7;CLMN;COX8C;DDX24;DICER1;DICER1-AS1;FAM181A;FAM181A-AS1;GSC;IFI27;IFI27L1;IFI27L2;LINC00521;MIR3173;OTUB2;PPP4R4;PRIMA1;SERPINA1;SERPINA2;SERPINA3;SERPINA4;SERPINA5;SERPINA6;SERPINA9;SERPINA10;SERPINA11;SERPINA12;SERPINA13P;UNC79	94776993	rs72704352	14	94776994	A	G	0.0695825	-0.0577134	0.0242413	0.0172756	-2.24572	0.0270849	0	0.0256993	0.0107989	0.0173217	0.00968257	0.632181	20
cg01606800	14	ASB2;CLMN;DDX24;DICER1;DICER1-AS1;FAM181A;FAM181A-AS1;GSC;IFI27;IFI27L1;IFI27L2;LINC00521;LOC101929080;MIR3173;OTUB2;PPP4R4;PRIMA1;SERPINA1;SERPINA2;SERPINA3;SERPINA4;SERPINA5;SERPINA6;SERPINA9;SERPINA10;SERPINA11;SERPINA12;SERPINA13P;UNC79	94855990	rs8008743	14	94857010	G	C	0.498012	-0.0324335	0.0148487	0.0289428	-0.277231	0.0325244	1.54434e-17	0.116991	0.0552914	0.0343535	0.038761	0.118984	18
cg02181506	14	ASB2;CLMN;DDX24;DICER1;DICER1-AS1;FAM181A;FAM181A-AS1;GSC;IFI27;IFI27L1;IFI27L2;LINC00521;LOC101929080;MIR3173;OTUB2;PPP4R4;PRIMA1;SERPINA1;SERPINA2;SERPINA3;SERPINA4;SERPINA5;SERPINA6;SERPINA9;SERPINA10;SERPINA11;SERPINA12;SERPINA13P;UNC79	94856984	rs1570141	14	94856637	A	G	0.439364	0.038834	0.0148811	0.00906431	-0.300453	0.0329802	8.23111e-20	-0.129251	0.0515209	0.0121169	0.0121169	0.0917734	12
cg10524915	14	ASB2;CLMN;DDX24;DICER1;DICER1-AS1;FAM181A;FAM181A-AS1;GSC;IFI27;IFI27L1;IFI27L2;LINC00521;LOC101929080;MIR3173;OTUB2;PPP4R4;PRIMA1;SERPINA1;SERPINA2;SERPINA3;SERPINA4;SERPINA5;SERPINA6;SERPINA9;SERPINA10;SERPINA11;SERPINA12;SERPINA13P;UNC79	94857046	rs1122629	14	94855831	A	G	0.507952	-0.0328667	0.0148613	0.0269969	0.259418	0.0327392	2.30389e-15	-0.126694	0.0594765	0.0331592	0.0331592	0.0978715	10
cg04179148	14	ASB2;CLMN;DDX24;DICER1;DICER1-AS1;FAM181A;FAM181A-AS1;GSC;IFI27;IFI27L1;IFI27L2;LINC00521;LOC101929080;MIR3173;OTUB2;PPP4R4;PRIMA1;SERPINA1;SERPINA2;SERPINA3;SERPINA4;SERPINA5;SERPINA6;SERPINA9;SERPINA10;SERPINA11;SERPINA12;SERPINA13P;UNC79	94858339	rs2402446	14	94866137	T	A	0.471173	0.0358975	0.0148652	0.0157409	-0.326785	0.0319914	1.70271e-24	-0.109851	0.0467431	0.0187689	0.0432499	0.0825833	19
cg14866387	14	ASB2;CLMN;DDX24;DICER1;DICER1-AS1;FAM181A;FAM181A-AS1;GLRX5;GSC;IFI27;IFI27L1;IFI27L2;LINC00341;LINC00521;LOC101929080;MIR3173;OTUB2;PPP4R4;PRIMA1;SCARNA13;SERPINA1;SERPINA2;SERPINA3;SERPINA4;SERPINA5;SERPINA6;SERPINA9;SERPINA10;SERPINA11;SERPINA12;SERPINA13P;SNHG10;SYNE3;UNC79	95027382	rs8020637	14	95040298	C	T	0.472167	-0.0327559	0.014814	0.0270258	-0.383413	0.0311261	7.2438e-35	0.0854324	0.0392547	0.0295284	0.037026	0.888288	20
cg19042947	14	ASB2;CLMN;DDX24;DICER1;DICER1-AS1;FAM181A;FAM181A-AS1;GLRX5;GSC;IFI27;IFI27L1;IFI27L2;LINC00341;LINC00521;LOC101929080;MIR3173;OTUB2;PPP4R4;PRIMA1;SCARNA13;SERPINA1;SERPINA2;SERPINA3;SERPINA4;SERPINA5;SERPINA6;SERPINA9;SERPINA10;SERPINA11;SERPINA12;SERPINA13P;SNHG10;SYNE3;UNC79	95027441	rs8020637	14	95040298	C	T	0.472167	-0.0327559	0.014814	0.0270258	-0.26529	0.0330671	1.03385e-15	0.123472	0.0579228	0.0330343	0.0399339	0.337607	20
cg05186455	14	ASB2;CLMN;DDX24;DICER1;DICER1-AS1;FAM181A;FAM181A-AS1;GLRX5;GSC;IFI27;IFI27L1;IFI27L2;LINC00341;LINC00521;LOC101929080;MIR3173;OTUB2;PPP4R4;PRIMA1;SCARNA13;SERPINA1;SERPINA2;SERPINA3;SERPINA4;SERPINA5;SERPINA6;SERPINA9;SERPINA10;SERPINA11;SERPINA12;SERPINA13P;SNHG10;SYNE3;UNC79	95027692	rs10140765	14	95023389	T	C	0.254473	-0.00818239	0.016186	0.613192	-0.643133	0.0352834	3.11457e-74	0.0127227	0.0251771	0.613328	0.0496109	0.0840884	20
cg08210706	14	ASB2;CLMN;DDX24;DICER1;DICER1-AS1;FAM181A;FAM181A-AS1;GLRX5;GSC;IFI27;IFI27L1;IFI27L2;LINC00341;LINC00521;LOC101929080;MIR3173;OTUB2;PPP4R4;PRIMA1;SCARNA13;SERPINA1;SERPINA2;SERPINA3;SERPINA4;SERPINA5;SERPINA6;SERPINA9;SERPINA10;SERPINA11;SERPINA12;SERPINA13P;SNHG10;SYNE3;UNC79	95046686	rs10133793	14	95051150	C	A	0.329026	-0.0348685	0.015672	0.0260885	-1.34448	0.0161135	0	0.0259346	0.0116607	0.0261416	0.0349253	0.0539941	20
cg04513411	14	ASB2;CLMN;DDX24;DICER1;DICER1-AS1;FAM181A;FAM181A-AS1;GLRX5;GSC;IFI27;IFI27L1;IFI27L2;LINC00341;LINC00521;LOC101929080;MIR3173;OTUB2;PPP4R4;PRIMA1;SCARNA13;SERPINA1;SERPINA2;SERPINA3;SERPINA4;SERPINA5;SERPINA6;SERPINA9;SERPINA10;SERPINA11;SERPINA12;SERPINA13P;SNHG10;SYNE3;UNC79	95046934	rs12887562	14	95051696	C	G	0.331014	-0.0352752	0.0156769	0.0244401	0.180414	0.0327744	3.69733e-08	-0.195524	0.0938732	0.0372651	0.0372651	0.265755	6
cg00917847	14	ASB2;CLMN;DDX24;DICER1;DICER1-AS1;FAM181A;FAM181A-AS1;GLRX5;GSC;IFI27;IFI27L1;IFI27L2;LINC00341;LINC00521;LOC101929080;MIR3173;OTUB2;PPP4R4;PRIMA1;SCARNA13;SERPINA1;SERPINA2;SERPINA3;SERPINA4;SERPINA5;SERPINA6;SERPINA9;SERPINA10;SERPINA11;SERPINA12;SERPINA13P;SNHG10;SYNE3;UNC79	95047591	rs12886695	14	95051440	T	C	0.329026	-0.0352343	0.0156773	0.0246098	0.404384	0.0340027	1.29132e-32	-0.0871308	0.0394545	0.0272175	0.0308239	0.212789	20
cg13984563	14	ASB2;CLMN;DDX24;DICER1;DICER1-AS1;FAM181A;FAM181A-AS1;GLRX5;GSC;IFI27;IFI27L1;IFI27L2;LINC00341;LINC00521;LOC101929080;MIR3173;OTUB2;PPP4R4;PRIMA1;SCARNA13;SERPINA1;SERPINA2;SERPINA3;SERPINA4;SERPINA5;SERPINA6;SERPINA9;SERPINA10;SERPINA11;SERPINA12;SERPINA13P;SNHG10;SYNE3;UNC79	95047655	rs12887562	14	95051696	C	G	0.331014	-0.0352752	0.0156769	0.0244401	-0.333717	0.0334533	1.94879e-23	0.105704	0.0481569	0.0281642	0.0322832	0.325268	13
cg15509705	14	ASB2;CLMN;DDX24;DICER1;DICER1-AS1;FAM181A;FAM181A-AS1;GLRX5;GSC;IFI27;IFI27L1;IFI27L2;LINC00341;LINC00521;LOC101929080;MIR3173;OTUB2;PPP4R4;PRIMA1;SCARNA13;SERPINA1;SERPINA2;SERPINA3;SERPINA4;SERPINA5;SERPINA6;SERPINA9;SERPINA10;SERPINA11;SERPINA12;SERPINA13P;SNHG10;SYNE3;UNC79	95047720	rs1475937	14	95046957	T	C	0.12326	-0.0521624	0.0230058	0.0233683	0.457917	0.0455115	8.16902e-24	-0.113912	0.0515	0.0269741	0.0370739	0.905789	17
cg07007986	14	ASB2;CLMN;DDX24;DICER1;DICER1-AS1;FAM181A;FAM181A-AS1;GLRX5;GSC;IFI27;IFI27L1;IFI27L2;LINC00341;LINC00521;LOC101929080;MIR3173;OTUB2;PPP4R4;PRIMA1;SCARNA13;SERPINA1;SERPINA2;SERPINA3;SERPINA4;SERPINA5;SERPINA6;SERPINA9;SERPINA10;SERPINA11;SERPINA12;SERPINA13P;SNHG10;SYNE3;UNC79	95105801	rs11846253	14	95143114	G	T	0.126243	0.0619809	0.0242085	0.0104583	-0.648914	0.0485201	8.56556e-41	-0.0955148	0.0379836	0.0119157	0.0094056	0.996791	18
cg03542797	14	C14orf132;CLMN;DICER1;DICER1-AS1;GLRX5;GSC;LINC00341;LOC101929080;MIR3173;PPP4R4;SCARNA13;SERPINA1;SERPINA2;SERPINA3;SERPINA4;SERPINA5;SERPINA6;SERPINA9;SERPINA10;SERPINA11;SERPINA12;SERPINA13P;SNHG10;SYNE3;TCL1A;TCL1B;TCL6;TUNAR	95649402	rs8020060	14	95651618	T	C	0.0586481	0.0877069	0.044357	0.0480082	-2.69614	0.0591913	0	-0.0325305	0.0164675	0.0482188	0.0124119	0.258276	20
cg05068951	14	BDKRB2;C14orf132;CLMN;DICER1;DICER1-AS1;GLRX5;GSC;LINC00341;LOC101929080;MIR3173;PPP4R4;SCARNA13;SERPINA1;SERPINA2;SERPINA3;SERPINA4;SERPINA5;SERPINA6;SERPINA9;SERPINA10;SERPINA11;SERPINA12;SERPINA13P;SNHG10;SYNE3;TCL1A;TCL1B;TCL6;TUNAR	95722106	rs111919456	14	95723892	C	T	0.0765408	0.00187737	0.0217303	0.931153	1.64927	0.0573174	4.49432e-182	0.0011383	0.0131758	0.931153	0.0274351	0.164057	20
cg21339926	14	ATG2B;BDKRB1;BDKRB2;C14orf132;CLMN;DICER1;DICER1-AS1;GLRX5;GSC;LINC00341;LOC101929080;MIR3173;SCARNA13;SERPINA1;SERPINA2;SERPINA3;SERPINA4;SERPINA5;SERPINA6;SERPINA9;SERPINA11;SERPINA12;SERPINA13P;SNHG10;SYNE3;TCL1A;TCL1B;TCL6;TUNAR	95786621	rs10149077	14	95772334	A	T	0.055666	-0.102475	0.0352714	0.00366868	0.447594	0.0643255	3.4448e-12	-0.228946	0.0853954	0.00733996	0.0267202	0.346191	13
cg21182196	14	ATG2B;BDKRB1;BDKRB2;C14orf132;CLMN;DICER1;DICER1-AS1;GLRX5;GSC;LINC00341;LOC101929080;MIR3173;SCARNA13;SERPINA1;SERPINA2;SERPINA3;SERPINA4;SERPINA5;SERPINA6;SERPINA9;SERPINA11;SERPINA12;SERPINA13P;SNHG10;SYNE3;TCL1A;TCL1B;TCL6;TUNAR	95786801	rs6575508	14	95820229	T	C	0.351889	-0.00940999	0.0165227	0.569004	-0.254616	0.0338893	5.77144e-14	0.0369576	0.0650788	0.57011	0.0128962	0.560509	12
cg12468119	14	ADSSL1;AHNAK2;AKT1;APOPT1;ASPG;BAG5;C14orf2;C14orf79;C14orf180;CDCA4;CEP170B;CKB;EIF5;GPR132;INF2;JAG2;KIF26A;KLC1;LINC00605;LINC00637;LINC00638;LOC102723354;MARK3;MIR203A;MIR203B;MIR4710;MIR6765;PLD4;PPP1R13B;RD3L;SIVA1;SNORA28;TDRD9;TMEM179;TRMT61A;XRCC3;ZBTB42;ZFYVE21	104630569	rs11160790	14	104630711	A	G	0.364811	-0.0312118	0.0149304	0.0365741	-0.618585	0.0324676	6.2771e-81	0.0504568	0.0242812	0.037708	0.0303353	0.186711	11
cg10044470	14	ADSSL1;AHNAK2;AKT1;APOPT1;ASPG;BAG5;BRF1;BTBD6;C14orf2;C14orf79;C14orf180;CDCA4;CEP170B;CKB;GPR132;INF2;JAG2;KIF26A;KLC1;LINC00637;LINC00638;LOC102723354;MARK3;MIR203A;MIR203B;MIR4710;MIR6765;NUDT14;PACS2;PLD4;PPP1R13B;RD3L;SIVA1;TDRD9;TEX22;TMEM179;TRMT61A;XRCC3;ZBTB42;ZFYVE21	104866284	rs11160805	14	104866687	T	C	0.210736	0.0502462	0.018992	0.00815339	0.297092	0.0396171	6.42666e-14	0.169127	0.067788	0.012598	0.012598	0.579465	13
cg13267298	14	ADSSL1;AHNAK2;AKT1;APOPT1;ASPG;BAG5;BRF1;BTBD6;C14orf2;C14orf79;C14orf180;CDCA4;CEP170B;CKB;GPR132;INF2;JAG2;KIF26A;KLC1;LINC00637;LINC00638;LOC102723354;MARK3;MIR203A;MIR203B;MIR4710;MIR6765;MTA1;NUDT14;PACS2;PLD4;PPP1R13B;RD3L;SIVA1;TDRD9;TEX22;TMEM179;TRMT61A;XRCC3;ZBTB42;ZFYVE21	104928675	rs28497781	14	104940181	C	G	0.0606362	-0.0811745	0.0336753	0.0159304	0.425271	0.0675982	3.15109e-10	-0.190877	0.0847991	0.0243898	0.0243898	0.67878	8
cg11813489	14	ADSSL1;AHNAK2;AKT1;ASPG;BRF1;BTBD6;C14orf2;C14orf79;C14orf80;C14orf180;CDCA4;CEP170B;CRIP1;CRIP2;ELK2AP;GPR132;INF2;JAG2;KIF26A;LINC00638;LOC102723354;MIR203A;MIR203B;MIR4710;MIR6765;MIR8071-1;MIR8071-1;MIR8071-2;MIR8071-2;MTA1;NUDT14;PACS2;PLD4;RD3L;SIVA1;TDRD9;TEX22;TMEM121;TMEM179;ZBTB42	105363835	rs6576063	14	105365456	C	G	0.189861	-0.0311746	0.0167477	0.0626841	0.455347	0.0423457	5.731e-27	-0.0684634	0.0373271	0.0666321	0.0431018	0.21258	20
cg21017887	14	ADSSL1;AHNAK2;AKT1;ASPG;BRF1;BTBD6;C14orf79;C14orf80;C14orf180;CDCA4;CEP170B;CRIP1;CRIP2;ELK2AP;GPR132;INF2;JAG2;KIAA0125;KIF26A;LINC00638;LOC102723354;MIR203A;MIR203B;MIR4710;MIR6765;MIR8071-1;MIR8071-1;MIR8071-2;MIR8071-2;MTA1;NUDT14;PACS2;PLD4;RD3L;SIVA1;TDRD9;TEX22;TMEM121;TMEM179;ZBTB42	105400489	rs10438247	14	105411781	G	A	0.468191	0.00399179	0.0150928	0.791408	-0.313133	0.0316597	4.57357e-23	-0.0127479	0.0482166	0.791481	0.0254538	0.627668	20
cg13773305	14	ADAM6;ADSSL1;AHNAK2;AKT1;ASPG;BRF1;BTBD6;C14orf79;C14orf80;C14orf180;CDCA4;CEP170B;CRIP1;CRIP2;ELK2AP;GPR132;INF2;JAG2;KIAA0125;KIF26A;LINC00638;LOC102723354;MIR203A;MIR203B;MIR4710;MIR6765;MIR8071-1;MIR8071-1;MIR8071-2;MIR8071-2;MTA1;NUDT14;PACS2;PLD4;SIVA1;TEX22;TMEM121;TMEM179;ZBTB42	105576362	rs4403996	14	105582524	G	A	0.39165	-0.0181059	0.0160788	0.260135	-0.410748	0.0336192	2.5021e-34	0.0440803	0.0393111	0.262152	0.0489487	0.444553	20
cg24971846	14	ADAM6;ADSSL1;AHNAK2;AKT1;BRF1;BTBD6;C14orf79;C14orf80;C14orf180;CDCA4;CEP170B;CRIP1;CRIP2;ELK2AP;GPR132;INF2;JAG2;KIAA0125;KIF26A;LINC00638;LOC102723354;MIR4710;MIR6765;MIR8071-1;MIR8071-1;MIR8071-2;MIR8071-2;MTA1;NUDT14;PACS2;PLD4;SIVA1;TEX22;TMEM121;TMEM179;ZBTB42	105618576	rs2238287	14	105618670	T	C	0.331014	0.0524621	0.0158997	0.000968347	0.269877	0.0351685	1.66948e-14	0.194393	0.0641299	0.00243556	0.00243556	0.176145	12
cg19664185	14	ADAM6;ADSSL1;AHNAK2;AKT1;BRF1;BTBD6;C14orf79;C14orf80;C14orf180;CDCA4;CEP170B;CRIP1;CRIP2;ELK2AP;GPR132;INF2;JAG2;KIAA0125;KIF26A;LINC00638;LOC102723354;MIR4710;MIR6765;MIR8071-1;MIR8071-1;MIR8071-2;MIR8071-2;MTA1;NUDT14;PACS2;PLD4;SIVA1;TEX22;TMEM121;TMEM179;ZBTB42	105619511	rs2003181	14	105642016	C	T	0.377734	0.0414058	0.0152629	0.00667094	-0.239611	0.033282	6.04702e-13	-0.172804	0.0680709	0.0111299	0.0111299	0.121945	7
cg18905633	14	ADAM6;ADSSL1;AHNAK2;AKT1;BRF1;BTBD6;C14orf79;C14orf80;C14orf180;CDCA4;CEP170B;CRIP1;CRIP2;ELK2AP;GPR132;INF2;JAG2;KIAA0125;LINC00638;LOC102723354;MIR4710;MIR6765;MIR8071-1;MIR8071-1;MIR8071-2;MIR8071-2;MTA1;NUDT14;PACS2;PLD4;SIVA1;TEX22;TMEM121;TMEM179;ZBTB42	105648697	rs3784235	14	105637130	C	T	0.375746	0.0420108	0.0152551	0.00588923	-0.30943	0.0338361	5.96439e-20	-0.135768	0.0514875	0.00836631	0.00836631	0.43319	11
cg03457338	15	ACSBG1;CHRNA3;CHRNA5;CHRNB4;CIB2;CRABP1;DNAJA4;HMG20A;HYKK;IDH3A;IREB2;LINC00597;LINGO1;LOC91450;LOC253044;LOC645752;LOC101929478;MIR5003;PEAK1;PSMA4;PSTPIP1;RCN2;SCAPER;SH2D7;TBC1D2B;TSPAN3;WDR61	78040120	rs1104991	15	78043447	A	G	0.499006	-0.0290095	0.0148562	0.0508568	0.483111	0.0319494	1.17527e-51	-0.0600473	0.0310065	0.0527936	0.0405884	0.616374	20
cg12363584	15	ACSBG1;ADAMTS7;CHRNA3;CHRNA5;CHRNB4;CIB2;CRABP1;DNAJA4;HMG20A;HYKK;IDH3A;IREB2;LINC00597;LINGO1;LOC91450;LOC253044;LOC645752;LOC646938;LOC101929478;MIR5003;PEAK1;PSMA4;PSTPIP1;RCN2;SCAPER;SH2D7;TBC1D2B;TSPAN3;WDR61	78110903	rs4243053	15	78108318	T	C	0.0964215	-0.01232	0.0265606	0.642759	0.346244	0.0601598	8.64358e-09	-0.0355818	0.0769594	0.643833	0.0243828	0.106434	6
cg16602846	15	ACSBG1;ADAMTS7;CHRNA3;CHRNA5;CHRNB4;CIB2;CRABP1;DNAJA4;HMG20A;HYKK;IDH3A;IREB2;LINC00597;LINGO1;LOC91450;LOC253044;LOC645752;LOC646938;LOC101929478;MIR5003;PEAK1;PSMA4;PSTPIP1;RCN2;SCAPER;SH2D7;TBC1D2B;TSPAN3;WDR61	78114278	rs4886932	15	78131097	A	G	0.404573	0.038638	0.0150853	0.0104281	0.201905	0.0330384	9.88656e-10	0.191367	0.0810116	0.0181658	0.0181658	0.540852	13
cg04896959	15	ACSBG1;ADAMTS7;CHRNA3;CHRNA5;CHRNB4;CIB2;CRABP1;CTSH;DNAJA4;HMG20A;HYKK;IDH3A;IREB2;LINC00597;LINGO1;LOC91450;LOC253044;LOC645752;LOC646938;LOC101929478;MIR5003;MORF4L1;PEAK1;PSMA4;PSTPIP1;RASGRF1;SH2D7;TBC1D2B;TSPAN3;WDR61	78267971	rs2277547	15	79082431	G	A	0.27336	0.0887746	0.0152725	6.14698e-09	-1.25472	0.026252	0	-0.0707525	0.0122617	7.91807e-09	4.84042e-08	0.0585127	20
cg08449748	16	ABCA3;ABCA17P;AMDHD2;ATP6V0C;BAIAP3;BRICD5;C16orf59;C16orf91;CASKIN1;CCDC64B;CCDC154;CCNF;CEMP1;CLCN7;CLDN6;CLDN9;CRAMP1L;DNASE1L2;E4F1;ECI1;EME2;ERVK13-1;FAHD1;FLJ42627;FLYWCH1;FLYWCH2;GFER;GNPTG;HAGH;HCFC1R1;HN1L;HS3ST6;IFT140;IGFALS;IL32;KCTD5;KREMEN2;LINC00254;LINC00514;LINC00921;LOC652276;LOC100128770;LOC101929613;MAPK8IP3;MEFV;MEIOB;MIR940;MIR1225;MIR3177;MIR3178;MIR3180-5;MIR3677;MIR4516;MIR4717;MIR6511B1;MIR6767;MIR6768;MLST8;MMP25;MRPS34;MSRB1;NDUFB10;NME3;NOXO1;NPW;NTHL1;NTN3;NUBP2;OR1F1;OR1F2P;PAQR4;PDPK1;PGP;PKD1;PKMYT1;PRSS21;PRSS22;PRSS27;PRSS30P;PRSS33;PRSS41;PTX4;RAB26;RNF151;RNPS1;RPL3L;RPS2;SLC9A3R2;SNHG9;SNORA10;SNORA64;SNORA78;SNORD60;SPSB3;SRRM2;SRRM2-AS1;SYNGR3;TBC1D24;TBL3;TCEB2;TELO2;THOC6;TIGD7;TMEM204;TNFRSF12A;TRAF7;TSC2;TSR3;UBE2I;UNKL;ZG16B;ZNF200;ZNF205;ZNF205-AS1;ZNF213;ZNF213-AS1;ZNF263;ZNF598;ZSCAN10	2349846	rs2302035	16	2329261	T	C	0.323062	0.0301582	0.0155054	0.0517734	-0.312816	0.0341979	5.84174e-20	-0.0964088	0.0506753	0.0571085	0.0441437	0.780052	16
cg04468817	16	ABCA3;ABCA17P;AMDHD2;ATP6V0C;BRICD5;C16orf59;C16orf90;CASKIN1;CCDC64B;CCNF;CEMP1;CLDN6;CLDN9;CLUAP1;CREBBP;DNASE1;DNASE1L2;E4F1;ECI1;ERVK13-1;FLJ42627;FLYWCH1;FLYWCH2;GFER;HCFC1R1;HS3ST6;IL32;KCTD5;KREMEN2;LINC00254;LINC00514;LINC00921;LOC652276;LOC100128770;LOC101929613;MEFV;MEIOB;MIR940;MIR1225;MIR3178;MIR3180-5;MIR3677;MIR4516;MIR4717;MIR6126;MIR6511B1;MIR6767;MIR6768;MLST8;MMP25;MSRB1;MTRNR2L4;NAA60;NDUFB10;NLRC3;NOXO1;NPW;NTHL1;NTN3;OR1F1;OR1F2P;OR2C1;PAQR4;PDPK1;PGP;PKD1;PKMYT1;PRSS21;PRSS22;PRSS27;PRSS30P;PRSS33;PRSS41;RAB26;RNF151;RNPS1;RPL3L;RPS2;SLC9A3R2;SLX4;SNHG9;SNORA10;SNORA64;SNORA78;SNORD60;SRRM2;SRRM2-AS1;SYNGR3;TBC1D24;TBL3;TCEB2;THOC6;TIGD7;TNFRSF12A;TRAF7;TRAP1;TSC2;ZG16B;ZNF75A;ZNF174;ZNF200;ZNF205;ZNF205-AS1;ZNF213;ZNF213-AS1;ZNF263;ZNF597;ZNF598;ZSCAN10;ZSCAN32	2903392	rs7204669	16	2910736	A	G	0.299205	0.0397455	0.0165618	0.0164027	0.264115	0.0339438	7.19838e-15	0.150486	0.0656215	0.0218345	0.02136	0.598871	15
cg05515034	16	ABCA3;ABCA17P;AMDHD2;ATP6V0C;BRICD5;C16orf59;C16orf90;CASKIN1;CCDC64B;CCNF;CEMP1;CLDN6;CLDN9;CLUAP1;CREBBP;DNASE1;DNASE1L2;E4F1;ECI1;ERVK13-1;FLJ42627;FLYWCH1;FLYWCH2;GFER;HCFC1R1;HS3ST6;IL32;KCTD5;KREMEN2;LINC00514;LINC00921;LOC652276;LOC100128770;LOC101929613;MEFV;MIR940;MIR1225;MIR3178;MIR3180-5;MIR3677;MIR4516;MIR4717;MIR6126;MIR6511B1;MIR6767;MIR6768;MLST8;MMP25;MSRB1;MTRNR2L4;NAA60;NDUFB10;NLRC3;NOXO1;NPW;NTHL1;NTN3;OR1F1;OR1F2P;OR2C1;PAQR4;PDPK1;PGP;PKD1;PKMYT1;PRSS21;PRSS22;PRSS27;PRSS30P;PRSS33;PRSS41;RAB26;RNF151;RNPS1;RPL3L;RPS2;SLC9A3R2;SLX4;SNHG9;SNORA10;SNORA64;SNORA78;SNORD60;SRRM2;SRRM2-AS1;SYNGR3;TBC1D24;TBL3;TCEB2;THOC6;TIGD7;TNFRSF12A;TRAF7;TRAP1;TSC2;ZG16B;ZNF75A;ZNF174;ZNF200;ZNF205;ZNF205-AS1;ZNF213;ZNF213-AS1;ZNF263;ZNF597;ZNF598;ZSCAN10;ZSCAN32	2955283	rs7193581	16	2955577	C	G	0.420477	0.031986	0.0148826	0.0316169	-0.194497	0.0320832	1.34212e-09	-0.164455	0.0811848	0.0427969	0.0427969	0.896136	5
cg01594685	16	ABCA3;ABCA17P;ADCY9;AMDHD2;ATP6V0C;BRICD5;C16orf59;C16orf90;CASKIN1;CCDC64B;CCNF;CEMP1;CLDN6;CLDN9;CLUAP1;CREBBP;DNASE1;DNASE1L2;E4F1;ECI1;ERVK13-1;FLJ42627;FLYWCH1;FLYWCH2;HCFC1R1;IL32;KCTD5;KREMEN2;LINC00514;LINC00921;LOC652276;LOC100128770;LOC101929613;LOC102724927;MEFV;MIR940;MIR1225;MIR3178;MIR3180-5;MIR3677;MIR4516;MIR4717;MIR6126;MIR6511B1;MIR6767;MIR6768;MLST8;MMP25;MTRNR2L4;NAA60;NLRC3;NTN3;OR1F1;OR1F2P;OR2C1;PAQR4;PDPK1;PGP;PKD1;PKMYT1;PRSS21;PRSS22;PRSS27;PRSS30P;PRSS33;PRSS41;RAB26;RNPS1;SLX4;SNORD60;SRRM2;SRRM2-AS1;TBC1D24;TCEB2;THOC6;TIGD7;TNFRSF12A;TRAF7;TRAP1;TSC2;ZG16B;ZNF75A;ZNF174;ZNF200;ZNF205;ZNF205-AS1;ZNF213;ZNF213-AS1;ZNF263;ZNF597;ZSCAN10;ZSCAN32	3115053	rs112955816	16	3128429	T	C	0.0685885	-0.0642012	0.0249923	0.010204	-0.376199	0.0675623	2.57412e-08	0.170658	0.0731627	0.0196704	0.0413903	0.490171	6
cg00033209	16	ADCY9;AMDHD2;ATP6V0C;C16orf59;C16orf90;CCDC64B;CEMP1;CLDN6;CLDN9;CLUAP1;CORO7;CORO7-PAM16;CREBBP;DNAJA3;DNASE1;ERVK13-1;FLJ42627;FLYWCH1;FLYWCH2;GLIS2;HCFC1R1;IL32;KCTD5;KREMEN2;LINC00514;LINC00921;LOC652276;LOC100128770;LOC100507501;LOC101926896;LOC101929613;LOC102724927;MEFV;MIR3178;MIR6126;MIR6768;MMP25;MTRNR2L4;NAA60;NLRC3;NMRAL1;NTN3;OR1F1;OR1F2P;OR2C1;PAM16;PAQR4;PDPK1;PKMYT1;PRSS21;PRSS22;PRSS27;PRSS30P;PRSS33;PRSS41;SLX4;SRL;SRRM2;SRRM2-AS1;TBC1D24;TCEB2;TFAP4;THOC6;TIGD7;TNFRSF12A;TRAP1;VASN;ZG16B;ZNF75A;ZNF174;ZNF200;ZNF205;ZNF205-AS1;ZNF213;ZNF213-AS1;ZNF263;ZNF597;ZSCAN10;ZSCAN32	3511787	rs7206826	16	3516162	T	A	0.0357853	-0.0124318	0.0432087	0.773565	-1.98569	0.0718488	3.9923e-168	0.0062607	0.0217612	0.773577	0.0411981	0.949624	20
cg10343364	16	ADCY9;AMDHD2;ATP6V0C;C16orf90;CCDC64B;CEMP1;CLDN6;CLDN9;CLUAP1;CORO7;CORO7-PAM16;CREBBP;DNAJA3;DNASE1;ERVK13-1;FLJ42627;FLYWCH1;FLYWCH2;GLIS2;HCFC1R1;HMOX2;IL32;KCTD5;KREMEN2;LINC00514;LINC00921;LOC652276;LOC100128770;LOC100507501;LOC101926896;LOC101929613;LOC102724927;MEFV;MIR3178;MIR6126;MMP25;MTRNR2L4;NAA60;NLRC3;NMRAL1;OR1F1;OR1F2P;OR2C1;PAM16;PAQR4;PDPK1;PKMYT1;PRSS21;PRSS22;PRSS27;PRSS30P;PRSS33;PRSS41;SLX4;SRL;SRRM2;SRRM2-AS1;TCEB2;TFAP4;THOC6;TIGD7;TNFRSF12A;TRAP1;VASN;ZG16B;ZNF75A;ZNF174;ZNF200;ZNF205;ZNF205-AS1;ZNF213;ZNF213-AS1;ZNF263;ZNF597;ZSCAN10;ZSCAN32	3559568	rs2285814	16	3565123	T	G	0.301193	0.038731	0.0160926	0.0160948	-0.238932	0.0359425	2.9788e-11	-0.162101	0.0716306	0.0236352	0.0236352	0.705009	17
cg02127172	16	ADCY9;C16orf90;C16orf96;CCDC64B;CDIP1;CLDN6;CLDN9;CLUAP1;CORO7;CORO7-PAM16;CREBBP;DNAJA3;DNASE1;ERVK13-1;FLJ42627;FLYWCH1;FLYWCH2;GLIS2;HCFC1R1;HMOX2;IL32;KCTD5;KREMEN2;LINC00514;LINC00921;LOC652276;LOC100128770;LOC100507501;LOC101926896;LOC101929613;LOC102724927;MEFV;MIR6126;MMP25;MTRNR2L4;NAA60;NLRC3;NMRAL1;OR1F1;OR1F2P;OR2C1;PAM16;PAQR4;PDPK1;PKMYT1;PRSS21;PRSS22;PRSS27;PRSS30P;PRSS33;PRSS41;SLX4;SRL;SRRM2;SRRM2-AS1;TCEB2;TFAP4;THOC6;TIGD7;TNFRSF12A;TRAP1;VASN;ZG16B;ZNF75A;ZNF174;ZNF200;ZNF205;ZNF205-AS1;ZNF213;ZNF213-AS1;ZNF263;ZNF597;ZSCAN10;ZSCAN32	3629620	rs8061554	16	3626458	T	C	0.236581	0.050429	0.0196984	0.0104655	0.343404	0.0393167	2.45172e-18	0.14685	0.0597754	0.0140219	0.0140219	0.719533	20
cg02981752	16	ADCY9;C16orf90;C16orf96;CCDC64B;CDIP1;CLDN6;CLDN9;CLUAP1;CORO7;CORO7-PAM16;CREBBP;DNAJA3;DNASE1;ERVK13-1;FLJ42627;FLYWCH1;FLYWCH2;GLIS2;HCFC1R1;HMOX2;IL32;KCTD5;KREMEN2;LINC00514;LINC00921;LOC652276;LOC100128770;LOC100507501;LOC101926896;LOC101929613;LOC102724927;MEFV;MIR6126;MMP25;MTRNR2L4;NAA60;NLRC3;NMRAL1;OR1F1;OR1F2P;OR2C1;PAM16;PAQR4;PDPK1;PKMYT1;PRSS21;PRSS22;PRSS27;PRSS30P;PRSS33;PRSS41;SLX4;SRL;SRRM2;SRRM2-AS1;TCEB2;TFAP4;THOC6;TIGD7;TNFRSF12A;TRAP1;VASN;ZG16B;ZNF75A;ZNF174;ZNF200;ZNF205;ZNF205-AS1;ZNF213;ZNF213-AS1;ZNF263;ZNF597;ZSCAN10;ZSCAN32	3632512	rs60140661	16	3588171	T	G	0.0666004	-0.00703854	0.0273663	0.797026	-0.813253	0.0588048	1.68696e-43	0.0086548	0.0336562	0.797061	0.045491	0.0843037	20
cg04439028	16	ADCY9;C16orf90;C16orf96;CCDC64B;CDIP1;CLDN6;CLDN9;CLUAP1;CORO7;CORO7-PAM16;CREBBP;DNAJA3;DNASE1;ERVK13-1;FLYWCH1;FLYWCH2;GLIS2;HCFC1R1;HMOX2;IL32;KCTD5;KREMEN2;LINC00514;LINC00921;LOC100128770;LOC100507501;LOC101926896;LOC101929613;LOC102724927;MEFV;MGRN1;MIR6126;MIR6769A;MMP25;MTRNR2L4;NAA60;NLRC3;NMRAL1;OR1F1;OR1F2P;OR2C1;PAM16;PAQR4;PKMYT1;PRSS21;PRSS22;PRSS27;PRSS30P;PRSS33;PRSS41;SLX4;SRL;SRRM2;SRRM2-AS1;TCEB2;TFAP4;THOC6;TIGD7;TNFRSF12A;TRAP1;UBALD1;VASN;ZG16B;ZNF75A;ZNF174;ZNF200;ZNF205;ZNF205-AS1;ZNF213;ZNF213-AS1;ZNF263;ZNF597;ZSCAN10;ZSCAN32	3722002	rs1053874	16	3707747	A	G	0.303181	0.0359457	0.0160914	0.0254932	-0.230059	0.0344378	2.3826e-11	-0.156246	0.0737515	0.0341293	0.0341293	0.612371	19
cg27340723	16	ADCY9;ANKS3;C16orf71;C16orf90;C16orf96;CCDC64B;CDIP1;CLDN6;CLDN9;CLUAP1;CORO7;CORO7-PAM16;CREBBP;DNAJA3;DNASE1;GLIS2;GLYR1;HCFC1R1;HMOX2;IL32;LINC00921;LOC100128770;LOC100507501;LOC101926896;LOC102724927;MEFV;MGRN1;MIR6126;MIR6769A;MMP25;MTRNR2L4;NAA60;NLRC3;NMRAL1;NUDT16L1;OR1F1;OR1F2P;OR2C1;PAM16;PPL;ROGDI;SEC14L5;SEPT12;SLX4;SMIM22;SRL;TFAP4;THOC6;TIGD7;TNFRSF12A;TRAP1;UBALD1;UBN1;VASN;ZNF75A;ZNF174;ZNF200;ZNF205;ZNF205-AS1;ZNF213;ZNF213-AS1;ZNF263;ZNF500;ZNF597;ZSCAN10;ZSCAN32	4061608	rs12920508	16	4066891	G	C	0.418489	0.00675051	0.0150538	0.653846	0.792201	0.0298212	1.72214e-155	0.00852121	0.0190052	0.653892	0.0201922	0.321686	20
cg10522979	16	ADCY9;ALG1;ANKS3;C16orf71;C16orf89;C16orf90;C16orf96;CDIP1;CLUAP1;CORO7;CORO7-PAM16;CREBBP;DNAJA3;DNASE1;FAM86A;GLIS2;GLYR1;HMOX2;LINC00921;LOC100507501;LOC101926896;LOC102724927;MEFV;MGRN1;MIR6126;MIR6769A;MTRNR2L4;NAA60;NAGPA;NAGPA-AS1;NLRC3;NMRAL1;NUDT16L1;OR2C1;PAM16;PPL;ROGDI;SEC14L5;SEPT12;SLX4;SMIM22;SRL;TFAP4;TIGD7;TRAP1;UBALD1;UBN1;VASN;ZNF75A;ZNF174;ZNF263;ZNF500;ZNF597;ZSCAN32	4300186	rs72766507	16	4304237	G	A	0.229622	0.0322828	0.0161895	0.0461457	-0.586132	0.0383758	1.1486e-52	-0.0550777	0.0278553	0.0480102	0.0406283	0.0931091	20
cg26949037	16	AHSP;ALDOA;ARMC5;BCKDK;BCL7C;BOLA2;BOLA2B;C16orf58;C16orf92;C16orf93;C16orf98;CD2BP2;CLUHP3;CORO1A;COX6A2;CTF1;DCTPP1;DOC2A;FAM57B;FBRS;FBXL19;FBXL19-AS1;FUS;GDPD3;HIRIP3;HSD3B7;INO80E;ITGAD;ITGAL;ITGAM;ITGAX;KAT8;LOC388242;LOC606724;LOC613037;LOC613038;LOC730183;LOC100862671;LOC101928736;MAPK3;MIR762;MIR4518;MIR4519;MYLPF;ORAI3;PHKG2;PPP4C;PRR14;PRSS8;PRSS36;PRSS53;PYCARD;PYDC1;RNF40;SEPHS2;SEPT1;SETD1A;SLC5A2;SLX1A;SLX1A-SULT1A3;SLX1B;SLX1B-SULT1A4;SMG1P2;SMG1P5;SNORA30;SRCAP;STX1B;STX4;SULT1A3;SULT1A4;TBC1D10B;TBX6;TGFB1I1;TRIM72;VKORC1;YBX3P1;YPEL3;ZNF48;ZNF267;ZNF629;ZNF646;ZNF668;ZNF688;ZNF689;ZNF720;ZNF747;ZNF764;ZNF768;ZNF771;ZNF785;ZNF843	31003936	rs9926533	16	31014179	T	C	0.38171	-0.0385094	0.0152335	0.0114733	-0.251397	0.0339889	1.39872e-13	0.153182	0.0640368	0.0167529	0.0167529	0.752581	15
cg04018474	16	AHSP;ALDOA;ARMC5;BCKDK;BCL7C;BOLA2;BOLA2B;C16orf58;C16orf92;C16orf93;C16orf98;CD2BP2;CLUHP3;CORO1A;COX6A2;CTF1;DCTPP1;DOC2A;FAM57B;FBRS;FBXL19;FBXL19-AS1;FUS;GDPD3;HSD3B7;INO80E;ITGAD;ITGAL;ITGAM;ITGAX;KAT8;LOC388242;LOC606724;LOC613037;LOC613038;LOC730183;LOC100862671;LOC101928736;MAPK3;MIR762;MIR4518;MIR4519;MYLPF;ORAI3;PHKG2;PPP4C;PRR14;PRSS8;PRSS36;PRSS53;PYCARD;PYDC1;RNF40;SEPHS2;SEPT1;SETD1A;SLC5A2;SLX1A;SLX1A-SULT1A3;SLX1B;SLX1B-SULT1A4;SMG1P2;SMG1P5;SNORA30;SRCAP;STX1B;STX4;SULT1A3;SULT1A4;TBC1D10B;TBX6;TGFB1I1;TRIM72;VKORC1;YBX3P1;YPEL3;ZNF48;ZNF267;ZNF629;ZNF646;ZNF668;ZNF688;ZNF689;ZNF720;ZNF747;ZNF764;ZNF768;ZNF771;ZNF785;ZNF843	31008003	rs9796794	16	31081585	G	A	0.388668	-0.039783	0.0152478	0.00907813	-0.436523	0.0332859	2.72558e-39	0.0911361	0.0356147	0.010499	0.00980209	0.227498	20
cg25033993	16	AHSP;ALDOA;ARMC5;BCKDK;BCL7C;BOLA2;BOLA2B;C16orf58;C16orf92;C16orf93;C16orf98;CD2BP2;CLUHP3;CORO1A;COX6A2;CTF1;DCTPP1;DOC2A;FAM57B;FBRS;FBXL19;FBXL19-AS1;FUS;GDPD3;HSD3B7;ITGAD;ITGAL;ITGAM;ITGAX;KAT8;LOC388242;LOC606724;LOC613037;LOC613038;LOC730183;LOC100862671;LOC101928736;MAPK3;MIR762;MIR4518;MIR4519;MYLPF;ORAI3;PHKG2;PPP4C;PRR14;PRSS8;PRSS36;PRSS53;PYCARD;PYDC1;RNF40;SEPHS2;SEPT1;SETD1A;SLC5A2;SLX1A;SLX1A-SULT1A3;SLX1B;SLX1B-SULT1A4;SMG1P2;SMG1P5;SNORA30;SRCAP;STX1B;STX4;SULT1A3;SULT1A4;TBC1D10B;TBX6;TGFB1I1;TRIM72;VKORC1;YBX3P1;YPEL3;ZNF48;ZNF267;ZNF629;ZNF646;ZNF668;ZNF688;ZNF689;ZNF720;ZNF747;ZNF764;ZNF768;ZNF771;ZNF785;ZNF843	31022372	rs35961830	16	31032317	C	T	0.367793	0.0280854	0.0151405	0.0635984	-0.260772	0.0333806	5.62518e-15	-0.107701	0.0596747	0.0711056	0.00812113	0.187118	18
cg09860092	16	AHSP;ALDOA;ARMC5;BCKDK;BCL7C;BOLA2;BOLA2B;C16orf58;C16orf93;C16orf98;CD2BP2;CLUHP3;CORO1A;COX6A2;CTF1;DCTPP1;FBRS;FBXL19;FBXL19-AS1;FUS;GDPD3;HSD3B7;ITGAD;ITGAL;ITGAM;ITGAX;KAT8;LOC388242;LOC606724;LOC613037;LOC613038;LOC730183;LOC100862671;LOC101928736;MAPK3;MIR762;MIR4518;MIR4519;MYLPF;ORAI3;PHKG2;PPP4C;PRR14;PRSS8;PRSS36;PRSS53;PYCARD;PYDC1;RNF40;SEPHS2;SEPT1;SETD1A;SLC5A2;SLX1A;SLX1A-SULT1A3;SLX1B;SLX1B-SULT1A4;SMG1P2;SMG1P5;SNORA30;SRCAP;STX1B;STX4;SULT1A3;SULT1A4;TBC1D10B;TBX6;TGFB1I1;TRIM72;VKORC1;YBX3P1;YPEL3;ZNF48;ZNF267;ZNF629;ZNF646;ZNF668;ZNF688;ZNF689;ZNF720;ZNF747;ZNF764;ZNF768;ZNF771;ZNF785;ZNF843	31054123	rs9788865	16	31009588	C	T	0.262425	0.0244616	0.0174052	0.159897	-0.274888	0.0355495	1.05412e-14	-0.0889875	0.0643547	0.166737	0.0355951	0.0598766	20
cg03134962	16	AHSP;ARMC5;BCKDK;BCL7C;BOLA2;BOLA2B;C16orf58;C16orf93;C16orf98;CD2BP2;CLUHP3;CORO1A;COX6A2;CTF1;DCTPP1;FBRS;FBXL19;FBXL19-AS1;FUS;GDPD3;HSD3B7;ITGAD;ITGAL;ITGAM;ITGAX;KAT8;LOC388242;LOC606724;LOC613037;LOC613038;LOC730183;LOC100862671;LOC101928736;MAPK3;MIR762;MIR4518;MIR4519;MYLPF;ORAI3;PHKG2;PPP4C;PRR14;PRSS8;PRSS36;PRSS53;PYCARD;PYDC1;RNF40;SEPHS2;SEPT1;SETD1A;SLC5A2;SLX1A;SLX1A-SULT1A3;SLX1B;SLX1B-SULT1A4;SMG1P2;SMG1P5;SNORA30;SRCAP;STX1B;STX4;SULT1A3;SULT1A4;TBC1D10B;TBX6;TGFB1I1;TRIM72;VKORC1;YBX3P1;YPEL3;ZNF48;ZNF267;ZNF629;ZNF646;ZNF668;ZNF688;ZNF689;ZNF720;ZNF747;ZNF764;ZNF768;ZNF771;ZNF785;ZNF843	31083405	rs11647284	16	31077335	A	G	0.365805	0.028567	0.0151255	0.0589368	0.595896	0.0319535	1.29065e-77	0.0479396	0.0255126	0.0602373	0.0436826	0.204567	20
cg27583149	16	AHSP;ARMC5;BCKDK;BCL7C;BOLA2;BOLA2B;C16orf58;C16orf93;C16orf98;CD2BP2;CLUHP3;CORO1A;COX6A2;CTF1;DCTPP1;FBRS;FBXL19;FBXL19-AS1;FUS;GDPD3;HSD3B7;ITGAD;ITGAL;ITGAM;ITGAX;KAT8;LOC388242;LOC606724;LOC613037;LOC613038;LOC730183;LOC100862671;LOC101928736;MAPK3;MIR762;MIR4518;MIR4519;MYLPF;ORAI3;PHKG2;PRR14;PRSS8;PRSS36;PRSS53;PYCARD;PYDC1;RNF40;SEPHS2;SEPT1;SETD1A;SLC5A2;SLX1A;SLX1A-SULT1A3;SLX1B;SLX1B-SULT1A4;SMG1P2;SMG1P5;SNORA30;SRCAP;STX1B;STX4;SULT1A3;SULT1A4;TBC1D10B;TGFB1I1;TRIM72;VKORC1;YBX3P1;YPEL3;ZNF48;ZNF267;ZNF629;ZNF646;ZNF668;ZNF688;ZNF689;ZNF720;ZNF747;ZNF764;ZNF768;ZNF771;ZNF785;ZNF843	31105482	rs749670	16	31088625	G	A	0.387674	-0.0399815	0.0152444	0.00872359	-0.231291	0.0338369	8.17374e-12	0.172862	0.0705951	0.0143395	0.00198021	0.432091	20
cg08374890	16	AHSP;ARMC5;BCKDK;BCL7C;BOLA2;BOLA2B;C16orf58;C16orf93;C16orf98;CD2BP2;CLUHP3;CORO1A;COX6A2;CTF1;DCTPP1;FBRS;FBXL19;FBXL19-AS1;FUS;GDPD3;HSD3B7;ITGAD;ITGAL;ITGAM;ITGAX;KAT8;LOC388242;LOC606724;LOC613037;LOC613038;LOC730183;LOC100862671;LOC101928736;MAPK3;MIR762;MIR4518;MIR4519;MYLPF;ORAI3;PHKG2;PRR14;PRSS8;PRSS36;PRSS53;PYCARD;PYDC1;RNF40;SEPHS2;SEPT1;SETD1A;SLC5A2;SLX1A;SLX1A-SULT1A3;SLX1B;SLX1B-SULT1A4;SMG1P2;SMG1P5;SNORA30;SRCAP;STX1B;STX4;SULT1A3;SULT1A4;TBC1D10B;TGFB1I1;TRIM72;VKORC1;YBX3P1;ZNF48;ZNF267;ZNF629;ZNF646;ZNF668;ZNF688;ZNF689;ZNF720;ZNF747;ZNF764;ZNF768;ZNF771;ZNF785;ZNF843	31117067	rs1549293	16	31141993	T	C	0.38171	-0.0339003	0.0152561	0.0262778	0.262714	0.0338877	9.01084e-15	-0.129039	0.0604095	0.0326738	0.0326738	0.553279	14
cg26675395	16	AHSP;ARMC5;BCKDK;BCL7C;BOLA2;BOLA2B;C16orf58;C16orf93;C16orf98;CD2BP2;CLUHP3;CORO1A;COX6A2;CTF1;DCTPP1;FBRS;FBXL19;FBXL19-AS1;FUS;HSD3B7;ITGAD;ITGAL;ITGAM;ITGAX;KAT8;LOC388242;LOC606724;LOC613037;LOC613038;LOC730183;LOC100862671;LOC101928736;MIR762;MIR4518;MIR4519;MYLPF;ORAI3;PHKG2;PRR14;PRSS8;PRSS36;PRSS53;PYCARD;PYDC1;RNF40;SEPHS2;SEPT1;SETD1A;SLC5A2;SLX1A;SLX1A-SULT1A3;SLX1B;SLX1B-SULT1A4;SMG1P2;SMG1P5;SNORA30;SRCAP;STX1B;STX4;SULT1A3;SULT1A4;TBC1D10B;TGFB1I1;TRIM72;VKORC1;YBX3P1;ZNF48;ZNF267;ZNF629;ZNF646;ZNF668;ZNF688;ZNF689;ZNF720;ZNF747;ZNF764;ZNF768;ZNF771;ZNF785;ZNF843	31159623	rs55766044	16	31117698	T	C	0.284294	0.0290581	0.0157819	0.0655879	-0.239501	0.0366327	6.2391e-11	-0.121328	0.0684582	0.0763467	0.00734536	0.288735	16
cg09425279	16	AHSP;ARMC5;BCKDK;BCL7C;BOLA2;BOLA2B;C16orf58;C16orf93;C16orf98;CD2BP2;CLUHP3;CORO1A;COX6A2;CTF1;DCTPP1;FBRS;FBXL19;FBXL19-AS1;FUS;HERC2P4;HSD3B7;ITGAD;ITGAL;ITGAM;ITGAX;KAT8;LOC388242;LOC606724;LOC613037;LOC613038;LOC730183;LOC100862671;LOC101928736;MIR762;MIR4518;MIR4519;MYLPF;ORAI3;PHKG2;PRR14;PRSS8;PRSS36;PRSS53;PYCARD;PYDC1;RNF40;SEPHS2;SEPT1;SETD1A;SLC5A2;SLX1A;SLX1A-SULT1A3;SLX1B;SLX1B-SULT1A4;SMG1P2;SMG1P5;SNORA30;SRCAP;STX1B;STX4;SULT1A3;SULT1A4;TBC1D10B;TGFB1I1;TRIM72;VKORC1;YBX3P1;ZNF48;ZNF267;ZNF629;ZNF646;ZNF668;ZNF688;ZNF689;ZNF720;ZNF747;ZNF764;ZNF768;ZNF771;ZNF785;ZNF843	31188401	rs13336592	16	31173034	G	T	0.333996	0.0359971	0.015324	0.0188205	0.185058	0.0335862	3.58939e-08	0.194518	0.0900179	0.0307045	0.0307045	0.727215	3
cg07461837	16	AHSP;ARMC5;BCKDK;BCL7C;C16orf58;C16orf93;C16orf98;CD2BP2;CLUHP3;COX6A2;CTF1;DCTPP1;FBRS;FBXL19;FBXL19-AS1;FUS;HERC2P4;HSD3B7;ITGAD;ITGAL;ITGAM;ITGAX;KAT8;LOC388242;LOC613037;LOC613038;LOC730183;LOC100862671;LOC101928736;MIR762;MIR4518;MIR4519;MYLPF;ORAI3;PHKG2;PRR14;PRSS8;PRSS36;PRSS53;PYCARD;PYDC1;RNF40;SEPHS2;SEPT1;SETD1A;SLC5A2;SLX1A-SULT1A3;SLX1B-SULT1A4;SMG1P2;SMG1P5;SNORA30;SRCAP;STX1B;STX4;SULT1A3;SULT1A4;TBC1D10B;TGFB1I1;TRIM72;VKORC1;YBX3P1;ZNF48;ZNF267;ZNF629;ZNF646;ZNF668;ZNF688;ZNF689;ZNF720;ZNF747;ZNF764;ZNF768;ZNF771;ZNF785;ZNF843	31214880	rs8056505	16	31214898	C	T	0.315109	0.0353963	0.0152196	0.0200343	0.479778	0.0346896	1.66608e-43	0.0737764	0.0321675	0.021819	0.0316692	0.068051	20
cg02846316	16	AHSP;ARMC5;BCKDK;BCL7C;C16orf58;C16orf93;C16orf98;CD2BP2;CLUHP3;COX6A2;CTF1;DCTPP1;FBRS;FBXL19;FBXL19-AS1;FUS;HERC2P4;HSD3B7;ITGAD;ITGAL;ITGAM;ITGAX;KAT8;LOC390705;LOC730183;LOC100862671;LOC101928736;MIR762;MIR4518;MIR4519;MYLPF;ORAI3;PHKG2;PRR14;PRSS8;PRSS36;PRSS53;PYCARD;PYDC1;RNF40;SEPHS2;SEPT1;SETD1A;SLC5A2;SMG1P5;SNORA30;SRCAP;STX1B;STX4;TBC1D10B;TGFB1I1;TP53TG3D;TRIM72;VKORC1;YBX3P1;ZNF48;ZNF267;ZNF629;ZNF646;ZNF668;ZNF688;ZNF689;ZNF720;ZNF747;ZNF764;ZNF768;ZNF771;ZNF785;ZNF843	31340340	rs36100148	16	31345023	C	T	0.506958	0.0464079	0.0148356	0.00175914	-0.769321	0.0294151	8.88706e-151	-0.0603232	0.0194215	0.00189632	0.0438398	0.33462	20
cg08050115	16	AHSP;ARMC5;BCKDK;BCL7C;C16orf58;C16orf93;C16orf98;CD2BP2;CLUHP3;COX6A2;CTF1;DCTPP1;FBRS;FBXL19;FBXL19-AS1;FUS;HERC2P4;HSD3B7;ITGAD;ITGAL;ITGAM;ITGAX;KAT8;LOC390705;LOC730183;LOC100862671;LOC101928736;MIR762;MIR4518;MIR4519;MYLPF;ORAI3;PHKG2;PRR14;PRSS8;PRSS36;PRSS53;PYCARD;PYDC1;RNF40;SEPHS2;SEPT1;SETD1A;SLC5A2;SMG1P5;SNORA30;SRCAP;STX1B;STX4;TBC1D10B;TGFB1I1;TP53TG3D;TRIM72;VKORC1;YBX3P1;ZNF48;ZNF267;ZNF629;ZNF646;ZNF668;ZNF688;ZNF689;ZNF720;ZNF747;ZNF764;ZNF768;ZNF771;ZNF785;ZNF843	31341479	rs36100148	16	31345023	C	T	0.506958	0.0464079	0.0148356	0.00175914	-0.412492	0.0321233	9.67486e-38	-0.112506	0.0370176	0.00237159	0.02746	0.359163	20
cg09743950	16	AHSP;ARMC5;BCKDK;BCL7C;C16orf58;C16orf93;C16orf98;CD2BP2;CLUHP3;COX6A2;CTF1;DCTPP1;FBRS;FBXL19;FBXL19-AS1;FUS;HERC2P4;HSD3B7;ITGAD;ITGAL;ITGAM;ITGAX;KAT8;LOC390705;LOC730183;LOC100862671;LOC101928736;MIR762;MIR4518;MIR4519;MYLPF;ORAI3;PHKG2;PRR14;PRSS8;PRSS36;PRSS53;PYCARD;PYDC1;RNF40;SEPHS2;SEPT1;SETD1A;SLC5A2;SMG1P5;SNORA30;SRCAP;STX1B;STX4;TBC1D10B;TGFB1I1;TP53TG3D;TRIM72;VKORC1;YBX3P1;ZNF48;ZNF267;ZNF629;ZNF646;ZNF668;ZNF688;ZNF689;ZNF720;ZNF747;ZNF764;ZNF768;ZNF771;ZNF785;ZNF843	31341875	rs138258116	16	31370246	A	C	0.336978	-0.0534977	0.0160852	0.000881348	0.289964	0.0339963	1.47269e-17	-0.184498	0.0595413	0.00194404	0.00647223	0.130668	16
cg02311374	16	AHSP;ARMC5;BCKDK;BCL7C;C16orf58;C16orf93;C16orf98;CLUHP3;COX6A2;CTF1;DCTPP1;FBRS;FBXL19;FBXL19-AS1;FUS;HERC2P4;HSD3B7;ITGAD;ITGAL;ITGAM;ITGAX;KAT8;LOC390705;LOC730183;LOC100862671;LOC101928736;MIR762;MIR4518;MIR4519;MYLPF;ORAI3;PHKG2;PRR14;PRSS8;PRSS36;PRSS53;PYCARD;PYDC1;RNF40;SEPHS2;SEPT1;SETD1A;SLC5A2;SNORA30;SRCAP;STX1B;STX4;TGFB1I1;TP53TG3D;TRIM72;VKORC1;YBX3P1;ZNF48;ZNF267;ZNF629;ZNF646;ZNF668;ZNF688;ZNF689;ZNF720;ZNF747;ZNF764;ZNF768;ZNF771;ZNF785;ZNF843	31383136	rs4264407	16	31371193	C	G	0.0964215	0.0529588	0.0222496	0.0173026	0.484497	0.0627987	1.20908e-14	0.109307	0.0480589	0.02294	0.02294	0.288557	12
cg08178991	16	AHSP;ARMC5;BCKDK;BCL7C;C16orf58;C16orf93;C16orf98;CLUHP3;COX6A2;CTF1;DCTPP1;FBRS;FBXL19;FBXL19-AS1;FUS;HERC2P4;HSD3B7;ITGAD;ITGAL;ITGAM;ITGAX;KAT8;LOC390705;LOC730183;LOC100862671;LOC101928736;MIR762;MIR4518;MIR4519;MYLPF;ORAI3;PHKG2;PRR14;PRSS8;PRSS36;PRSS53;PYCARD;PYDC1;RNF40;SEPHS2;SEPT1;SETD1A;SLC5A2;SNORA30;SRCAP;STX1B;STX4;TGFB1I1;TP53TG3D;TRIM72;VKORC1;YBX3P1;ZNF48;ZNF267;ZNF629;ZNF646;ZNF668;ZNF688;ZNF689;ZNF720;ZNF747;ZNF764;ZNF768;ZNF771;ZNF785;ZNF843	31383642	rs4264407	16	31371193	C	G	0.0964215	0.0529588	0.0222496	0.0173026	0.54334	0.0628103	5.12755e-18	0.097469	0.0424715	0.0217374	0.0281563	0.20991	16
cg02264895	16	AHSP;ARMC5;BCKDK;BCL7C;C16orf58;C16orf93;C16orf98;CLUHP3;COX6A2;CTF1;DCTPP1;FBRS;FBXL19;FBXL19-AS1;FUS;HERC2P4;HSD3B7;ITGAD;ITGAL;ITGAM;ITGAX;KAT8;LOC390705;LOC730183;LOC100862671;LOC101928736;MIR762;MIR4518;MIR4519;MYLPF;ORAI3;PHKG2;PRR14;PRSS8;PRSS36;PRSS53;PYCARD;PYDC1;RNF40;SEPHS2;SEPT1;SETD1A;SLC5A2;SNORA30;SRCAP;STX1B;STX4;TGFB1I1;TP53TG3D;TRIM72;VKORC1;YBX3P1;ZNF48;ZNF267;ZNF629;ZNF646;ZNF668;ZNF688;ZNF689;ZNF720;ZNF747;ZNF764;ZNF768;ZNF771;ZNF785;ZNF843	31385282	rs1106398	16	31370452	C	T	0.465209	0.0357396	0.0148918	0.0163972	-0.278252	0.0325746	1.31929e-17	-0.128443	0.0555913	0.020861	0.0234807	0.306916	19
cg16449972	16	ADCY7;BRD7;C16orf78;CBLN1;CNEP1R1;CYLD;HEATR3;LOC101927272;MIR6771;NKD1;NOD2;PAPD5;SNX20;ZNF423	49861382	rs11076502	16	49858036	T	C	0.474155	0.0416937	0.0149827	0.00538938	-0.317995	0.0313457	3.49615e-24	-0.131114	0.0488566	0.00728222	0.0415832	0.661504	11
cg02136452	16	ADCY7;BRD7;C16orf78;CBLN1;CNEP1R1;CYLD;HEATR3;LOC101927272;MIR6771;NKD1;NOD2;PAPD5;SNX20;ZNF423	49872492	rs142778247	16	49863026	A	G	0.0318091	-0.0913465	0.0388137	0.0185996	0.720466	0.101557	1.30126e-12	-0.126788	0.0567602	0.0254995	0.0103993	0.738777	7
cg00287636	16	ADCY7;BRD7;C16orf78;CBLN1;CNEP1R1;CYLD;HEATR3;LOC101927272;MIR6771;NKD1;NOD2;PAPD5;SNX20;ZNF423	49892218	rs73571612	16	49881726	G	A	0.151093	-0.0186673	0.0206651	0.366353	0.506667	0.0458815	2.37125e-28	-0.0368433	0.0409226	0.367951	0.0483619	0.580305	10
cg27423760	16	ADCY7;BRD7;C16orf97;CYLD;LINC00919;LOC101927272;LOC101927334;LOC101927364;LOC102467079;MIR6771;NKD1;NOD2;PAPD5;SALL1;SNX20	51186463	rs11643654	16	51183728	C	A	0.441352	-0.037613	0.0149761	0.0120207	0.351217	0.0336319	1.5779e-25	-0.107093	0.0438564	0.0146099	0.0498049	0.683702	15
cg00683332	16	ADCY7;BRD7;C16orf97;CYLD;LINC00919;LOC101927272;LOC101927334;LOC101927364;LOC102467079;MIR6771;NKD1;NOD2;PAPD5;SALL1;SNX20	51188697	rs9938285	16	51187040	C	T	0.441352	-0.0373874	0.0149718	0.0125183	0.255324	0.0343687	1.09449e-13	-0.146431	0.0618626	0.0179311	0.0179311	0.700732	9
cg18363008	17	ALOX15;ANKFY1;ARRB2;ATP2A3;C1QBP;C17orf85;C17orf107;CAMKK1;CAMTA2;CHRNE;CXCL16;CYB5D2;DERL2;DHX33;ENO3;GGT6;GLTPD2;GP1BA;INCA1;ITGAE;KIF1C;LOC728392;LOC100130950;LOC101559451;LOC103021295;MED11;MINK1;MIR6864;MIR6865;MIS12;MYBBP1A;NLRP1;NUP88;P2RX1;PELP1;PFN1;PLD2;PSMB6;RABEP1;RNF167;RPAIN;SCIMP;SLC25A11;SLC52A1;SMTNL2;SPAG7;SPNS2;SPNS3;TM4SF5;UBE2G1;USP6;VMO1;ZFP3;ZMYND15;ZNF232;ZNF594;ZZEF1	4675114	rs111452217	17	4677246	C	T	0.154076	0.062528	0.0263295	0.0175572	-0.258729	0.0440296	4.19653e-09	-0.241674	0.109761	0.0276784	0.0276784	0.257303	4
cg06419850	17	ALOX15;ANKFY1;ARRB2;ATP2A3;C1QBP;C17orf85;C17orf107;CAMKK1;CAMTA2;CHRNE;CXCL16;CYB5D2;DERL2;DHX33;ENO3;GGT6;GLTPD2;GP1BA;INCA1;ITGAE;KIF1C;LOC339166;LOC728392;LOC100130950;LOC101559451;LOC103021295;MED11;MINK1;MIR6864;MIR6865;MIS12;MYBBP1A;NLRP1;NUP88;P2RX1;PELP1;PFN1;PLD2;PSMB6;RABEP1;RNF167;RPAIN;SCIMP;SLC25A11;SLC52A1;SMTNL2;SPAG7;SPNS2;SPNS3;TM4SF5;UBE2G1;USP6;VMO1;ZFP3;ZMYND15;ZNF232;ZNF594;ZZEF1	4688683	rs7207399	17	4690617	A	G	0.464215	-0.00912755	0.0150345	0.54378	-0.389236	0.0325772	6.64084e-33	0.0234499	0.0386755	0.544299	0.0300835	0.0718603	20
cg14270556	17	AIPL1;ALOX15;ARRB2;C1QBP;C17orf107;CAMTA2;CHRNE;CXCL16;DERL2;DHX33;ENO3;FAM64A;GGT6;GLTPD2;GP1BA;INCA1;KIF1C;LOC339166;LOC728392;LOC100130950;LOC101559451;MED11;MINK1;MIR6864;MIR6865;MIS12;MYBBP1A;NLRP1;NUP88;PELP1;PFN1;PITPNM3;PLD2;PSMB6;RABEP1;RNF167;RPAIN;SCIMP;SLC25A11;SLC52A1;SMTNL2;SPAG7;SPNS2;SPNS3;TM4SF5;USP6;VMO1;WSCD1;ZFP3;ZMYND15;ZNF232;ZNF594	5373138	rs9907058	17	5372807	G	C	0.49503	-0.0396499	0.015122	0.00874152	0.253354	0.0321067	2.99768e-15	-0.1565	0.062896	0.0128379	0.0128379	0.254866	20
cg12456884	17	ACADVL;ACAP1;ALOX12;ALOX12B;ALOX12P2;ALOX15B;ALOX15P1;ALOXE3;ARHGEF15;ASGR1;ASGR2;ATP1B2;AURKB;BCL6B;C17orf49;C17orf59;C17orf74;C17orf100;CD68;CHD3;CHRNB1;CLDN7;CLEC10A;CNTROB;CTC1;CTDNEP1;CYB5D1;DLG4;DNAH2;DVL2;EFNB3;EIF4A1;EIF5A;ELP5;FBXO39;FGF11;FXR2;GABARAP;GPS2;GUCY2D;HES7;KCNAB3;KCTD11;KDM6B;KIAA0753;KRBA2;LINC00324;LOC284023;LOC100128288;LOC100506713;MED31;MIR195;MIR324;MIR497;MIR497HG;MIR4314;MIR4520A;MIR4520B;MIR4521;MIR6883;MPDU1;NAA38;NDEL1;NEURL4;NLGN2;ODF4;PER1;PFAS;PHF23;PITPNM3;PLSCR3;POLR2A;RANGRF;RNASEK;RNASEK-C17orf49;RNF222;RPL26;RPL29P2;SAT2;SCARNA21;SENP3;SENP3-EIF4A1;SHBG;SLC2A4;SLC13A5;SLC16A11;SLC16A13;SLC25A35;SLC35G6;SNORA48;SNORA67;SNORD10;SOX15;SPEM1;TEKT1;TMEM88;TMEM95;TMEM102;TMEM107;TMEM256;TMEM256-PLSCR3;TNFSF12;TNFSF12-TNFSF13;TNFSF13;TNK1;TP53;TRAPPC1;TXNDC17;VAMP2;WRAP53;XAF1;YBX2;ZBTB4	7372008	rs9675122	17	7420294	C	G	0.340954	-0.0360884	0.0149514	0.0157909	-0.21693	0.0337163	1.24311e-10	0.16636	0.0736131	0.0238263	0.0464045	0.996332	20
cg17892169	17	ACADVL;ACAP1;ALOX12;ALOX12B;ALOX12P2;ALOX15B;ALOX15P1;ALOXE3;ARHGEF15;ASGR1;ASGR2;ATP1B2;AURKB;BCL6B;C17orf49;C17orf59;C17orf74;C17orf100;CD68;CHD3;CHRNB1;CLDN7;CLEC10A;CNTROB;CTC1;CTDNEP1;CYB5D1;DLG4;DNAH2;DVL2;EFNB3;EIF4A1;EIF5A;ELP5;FBXO39;FGF11;FXR2;GABARAP;GPS2;GUCY2D;HES7;KCNAB3;KCTD11;KDM6B;KIAA0753;KRBA2;LINC00324;LOC284023;LOC100128288;LOC100506713;MED31;MIR195;MIR324;MIR497;MIR497HG;MIR4314;MIR4520A;MIR4520B;MIR4521;MIR6883;MPDU1;MYH10;NAA38;NDEL1;NEURL4;NLGN2;ODF4;PER1;PFAS;PHF23;PITPNM3;PLSCR3;POLR2A;RANGRF;RNASEK;RNASEK-C17orf49;RNF222;RPL26;RPL29P2;SAT2;SCARNA21;SENP3;SENP3-EIF4A1;SHBG;SLC2A4;SLC13A5;SLC16A11;SLC16A13;SLC25A35;SLC35G6;SNORA48;SNORA67;SNORD10;SOX15;SPEM1;TEKT1;TMEM88;TMEM95;TMEM102;TMEM107;TMEM256;TMEM256-PLSCR3;TNFSF12;TNFSF12-TNFSF13;TNFSF13;TNK1;TP53;TRAPPC1;TXNDC17;VAMP2;WRAP53;XAF1;YBX2;ZBTB4	7452644	rs9899183	17	7452977	C	T	0.253479	0.0323191	0.0174626	0.0642039	-0.444352	0.0352148	1.67345e-36	-0.0727331	0.0397195	0.0670753	0.0304583	0.596545	20
cg13829089	17	ACADVL;ACAP1;ALOX12;ALOX12B;ALOX12P2;ALOX15B;ALOX15P1;ALOXE3;ARHGEF15;ASGR1;ASGR2;ATP1B2;AURKB;BCL6B;C17orf49;C17orf59;C17orf74;C17orf100;CD68;CHD3;CHRNB1;CLDN7;CLEC10A;CNTROB;CTC1;CTDNEP1;CYB5D1;DLG4;DNAH2;DVL2;EFNB3;EIF4A1;EIF5A;ELP5;FBXO39;FGF11;FXR2;GABARAP;GPS2;GUCY2D;HES7;KCNAB3;KCTD11;KDM6B;KIAA0753;KRBA2;LINC00324;LOC284023;LOC100128288;LOC100506713;MED31;MIR195;MIR324;MIR497;MIR497HG;MIR4314;MIR4520A;MIR4520B;MIR4521;MIR6883;MPDU1;MYH10;NAA38;NDEL1;NEURL4;NLGN2;ODF4;PER1;PFAS;PHF23;PLSCR3;POLR2A;RANGRF;RNASEK;RNASEK-C17orf49;RNF222;RPL26;RPL29P2;SAT2;SCARNA21;SENP3;SENP3-EIF4A1;SHBG;SLC2A4;SLC13A5;SLC16A11;SLC16A13;SLC25A35;SLC35G6;SNORA48;SNORA67;SNORD10;SOX15;SPEM1;TEKT1;TMEM88;TMEM95;TMEM102;TMEM107;TMEM256;TMEM256-PLSCR3;TNFSF12;TNFSF12-TNFSF13;TNFSF13;TNK1;TP53;TRAPPC1;TXNDC17;VAMP2;WRAP53;XAF1;YBX2;ZBTB4	7460690	rs12935848	17	7457791	C	T	0.389662	-0.0361838	0.0151448	0.0168856	-0.351495	0.0339633	4.21751e-25	0.102943	0.0442201	0.0199142	0.0389581	0.772304	20
cg06931941	17	ACADVL;ACAP1;ALOX12;ALOX12B;ALOX12P2;ALOX15B;ALOX15P1;ALOXE3;ARHGEF15;ASGR1;ASGR2;ATP1B2;AURKB;BCL6B;C17orf49;C17orf59;C17orf74;C17orf100;CD68;CHD3;CHRNB1;CLDN7;CLEC10A;CNTROB;CTC1;CTDNEP1;CYB5D1;DLG4;DNAH2;DVL2;EFNB3;EIF4A1;EIF5A;ELP5;FBXO39;FGF11;FXR2;GABARAP;GPS2;GUCY2D;HES7;KCNAB3;KCTD11;KDM6B;KIAA0753;KRBA2;LINC00324;LOC284023;LOC100128288;LOC100506713;MED31;MIR195;MIR324;MIR497;MIR497HG;MIR4314;MIR4520A;MIR4520B;MIR4521;MIR6883;MPDU1;MYH10;NAA38;NDEL1;NEURL4;NLGN2;ODF4;PER1;PFAS;PHF23;PLSCR3;POLR2A;RANGRF;RNASEK;RNASEK-C17orf49;RNF222;RPL26;RPL29P2;SAT2;SCARNA21;SENP3;SENP3-EIF4A1;SHBG;SLC2A4;SLC13A5;SLC16A11;SLC16A13;SLC25A35;SLC35G6;SNORA48;SNORA67;SNORD10;SOX15;SPEM1;TEKT1;TMEM88;TMEM95;TMEM102;TMEM107;TMEM256;TMEM256-PLSCR3;TNFSF12;TNFSF12-TNFSF13;TNFSF13;TNK1;TP53;TRAPPC1;TXNDC17;VAMP2;WRAP53;XAF1;YBX2;ZBTB4	7486770	rs72829446	17	7552123	T	C	0.0854871	-0.0433949	0.0330119	0.18867	-0.381055	0.0499099	2.26074e-14	0.113881	0.0879076	0.195161	0.0121243	0.432094	20
cg16144436	17	ACADVL;ACAP1;ALOX12;ALOX12B;ALOX12P2;ALOX15B;ALOXE3;ARHGEF15;ASGR1;ASGR2;ATP1B2;AURKB;BCL6B;C17orf49;C17orf59;C17orf74;CCDC42;CD68;CHD3;CHRNB1;CLDN7;CLEC10A;CNTROB;CTC1;CTDNEP1;CYB5D1;DLG4;DNAH2;DVL2;EFNB3;EIF4A1;EIF5A;ELP5;FBXO39;FGF11;FXR2;GABARAP;GPS2;GUCY2D;HES7;KCNAB3;KCTD11;KDM6B;KRBA2;LINC00324;LOC284023;LOC100128288;LOC100506713;MIR195;MIR324;MIR497;MIR497HG;MIR4314;MIR4521;MIR6883;MPDU1;MYH10;NAA38;NDEL1;NEURL4;NLGN2;ODF4;PER1;PFAS;PHF23;PLSCR3;POLR2A;RANGRF;RNASEK;RNASEK-C17orf49;RNF222;RPL26;RPL29P2;SAT2;SCARNA21;SENP3;SENP3-EIF4A1;SHBG;SLC2A4;SLC16A11;SLC16A13;SLC25A35;SLC35G6;SNORA48;SNORA67;SNORD10;SOX15;SPEM1;TEKT1;TMEM88;TMEM95;TMEM102;TMEM107;TMEM256;TMEM256-PLSCR3;TNFSF12;TNFSF12-TNFSF13;TNFSF13;TNK1;TP53;TRAPPC1;VAMP2;WRAP53;XAF1;YBX2;ZBTB4	7645325	rs12938680	17	7645326	A	G	0.480119	-0.00261646	0.0149316	0.860899	-0.932016	0.0259047	1.80514e-283	0.00280731	0.0160209	0.860901	0.0413806	0.0808741	20
cg21969795	17	ACADVL;ACAP1;ALOX12;ALOX12B;ALOX12P2;ALOX15B;ALOXE3;ARHGEF15;ASGR1;ASGR2;ATP1B2;AURKB;BCL6B;C17orf49;C17orf59;C17orf74;CCDC42;CD68;CHD3;CHRNB1;CLDN7;CLEC10A;CNTROB;CTC1;CTDNEP1;CYB5D1;DLG4;DNAH2;DVL2;EFNB3;EIF4A1;EIF5A;ELP5;FGF11;FXR2;GABARAP;GPS2;GUCY2D;HES7;KCNAB3;KCTD11;KDM6B;KRBA2;LINC00324;LOC284023;LOC100128288;LOC100506713;MFSD6L;MIR195;MIR324;MIR497;MIR497HG;MIR4314;MIR4521;MIR6883;MPDU1;MYH10;NAA38;NDEL1;NEURL4;NLGN2;ODF4;PER1;PFAS;PHF23;PIK3R6;PLSCR3;POLR2A;RANGRF;RNASEK;RNASEK-C17orf49;RNF222;RPL26;RPL29P2;SAT2;SCARNA21;SENP3;SENP3-EIF4A1;SHBG;SLC2A4;SLC16A11;SLC16A13;SLC25A35;SLC35G6;SNORA48;SNORA67;SNORD10;SOX15;SPDYE4;SPEM1;TMEM88;TMEM95;TMEM102;TMEM107;TMEM256;TMEM256-PLSCR3;TNFSF12;TNFSF12-TNFSF13;TNFSF13;TNK1;TP53;TRAPPC1;VAMP2;WRAP53;YBX2;ZBTB4	7759140	rs12939056	17	7754993	G	A	0.421471	-0.040635	0.0150244	0.00683866	-0.489147	0.0323704	1.37147e-51	0.0830732	0.0312036	0.00776101	0.0134241	0.133968	20
cg25518824	17	ACADVL;ACAP1;ALOX12;ALOX12B;ALOX15B;ALOXE3;ARHGEF15;ASGR1;ASGR2;ATP1B2;AURKB;BCL6B;C17orf49;C17orf59;C17orf74;CCDC42;CD68;CHD3;CHRNB1;CLDN7;CLEC10A;CNTROB;CTC1;CTDNEP1;CYB5D1;DLG4;DNAH2;DVL2;EFNB3;EIF4A1;EIF5A;ELP5;FGF11;FXR2;GABARAP;GPS2;GUCY2D;HES7;KCNAB3;KCTD11;KDM6B;KRBA2;LINC00324;LOC284023;LOC100128288;LOC100506713;MFSD6L;MIR195;MIR324;MIR497;MIR497HG;MIR4314;MIR4521;MIR6883;MPDU1;MYH10;NAA38;NDEL1;NEURL4;NLGN2;ODF4;PER1;PFAS;PHF23;PIK3R5;PIK3R6;PLSCR3;POLR2A;RANGRF;RNASEK;RNASEK-C17orf49;RNF222;RPL26;RPL29P2;SAT2;SCARNA21;SENP3;SENP3-EIF4A1;SHBG;SLC2A4;SLC16A11;SLC16A13;SLC25A35;SLC35G6;SNORA48;SNORA67;SNORD10;SOX15;SPDYE4;SPEM1;TMEM88;TMEM95;TMEM102;TMEM107;TMEM256;TMEM256-PLSCR3;TNFSF12;TNFSF12-TNFSF13;TNFSF13;TNK1;TP53;TRAPPC1;VAMP2;WRAP53;YBX2;ZBTB4	7819783	rs34135807	17	7818542	A	C	0.0685885	0.0101884	0.0243409	0.67553	-0.632447	0.0600804	6.50867e-26	-0.0161095	0.0385173	0.675771	0.0489913	0.284836	20
cg06975048	17	ACADVL;ACAP1;ALOX12;ALOX12B;ALOX15B;ALOXE3;ARHGEF15;ASGR1;ASGR2;ATP1B2;AURKB;BCL6B;C17orf49;C17orf59;C17orf74;CCDC42;CD68;CHD3;CHRNB1;CLDN7;CLEC10A;CNTROB;CTC1;CTDNEP1;CYB5D1;DLG4;DNAH2;DVL2;EFNB3;EIF4A1;EIF5A;ELP5;FGF11;FXR2;GABARAP;GPS2;GUCY2D;HES7;KCNAB3;KCTD11;KDM6B;KRBA2;LINC00324;LOC284023;LOC100128288;LOC100506713;MFSD6L;MIR195;MIR324;MIR497;MIR497HG;MIR4314;MIR4521;MIR6883;MPDU1;MYH10;NAA38;NDEL1;NEURL4;NLGN2;ODF4;PER1;PFAS;PHF23;PIK3R5;PIK3R6;PLSCR3;POLR2A;RANGRF;RNASEK;RNASEK-C17orf49;RNF222;RPL26;RPL29P2;SAT2;SCARNA21;SENP3;SENP3-EIF4A1;SHBG;SLC2A4;SLC16A11;SLC16A13;SLC25A35;SLC35G6;SNORA48;SNORA67;SNORD10;SOX15;SPDYE4;SPEM1;TMEM88;TMEM95;TMEM102;TMEM107;TMEM256;TMEM256-PLSCR3;TNFSF12;TNFSF12-TNFSF13;TNFSF13;TNK1;TP53;TRAPPC1;VAMP2;WRAP53;YBX2;ZBTB4	7826155	rs7225505	17	7861810	G	A	0.472167	-0.0438686	0.0149407	0.0033228	-0.181817	0.032396	1.99624e-08	0.241279	0.0927407	0.00927767	0.032229	0.102214	13
cg15951188	17	ACADVL;ACAP1;ALOX12;ALOX12B;ALOX15B;ALOXE3;ARHGEF15;ASGR1;ASGR2;ATP1B2;AURKB;BCL6B;C17orf49;C17orf59;C17orf74;CCDC42;CD68;CHD3;CHRNB1;CLDN7;CLEC10A;CNTROB;CTC1;CTDNEP1;CYB5D1;DLG4;DNAH2;DVL2;EFNB3;EIF4A1;EIF5A;ELP5;FGF11;FXR2;GABARAP;GPS2;GUCY2D;HES7;KCNAB3;KCTD11;KDM6B;KRBA2;LINC00324;LOC284023;LOC100128288;LOC100506713;MFSD6L;MIR195;MIR324;MIR497;MIR497HG;MIR4314;MIR4521;MIR6883;MPDU1;MYH10;NAA38;NDEL1;NEURL4;NLGN2;ODF4;PER1;PFAS;PHF23;PIK3R5;PIK3R6;PLSCR3;POLR2A;RANGRF;RNASEK;RNASEK-C17orf49;RNF222;RPL26;RPL29P2;SAT2;SCARNA21;SENP3;SENP3-EIF4A1;SHBG;SLC2A4;SLC16A11;SLC16A13;SLC25A35;SLC35G6;SNORA48;SNORA67;SNORD10;SOX15;SPDYE4;SPEM1;TMEM88;TMEM95;TMEM102;TMEM107;TMEM256;TMEM256-PLSCR3;TNFSF12;TNFSF12-TNFSF13;TNFSF13;TNK1;TP53;TRAPPC1;VAMP2;WRAP53;YBX2;ZBTB4	7832680	rs4491592	17	7858901	G	A	0.454274	-0.0407181	0.0148927	0.00625514	-0.413482	0.0323847	2.48062e-37	0.0984761	0.0368343	0.00750671	0.0366177	0.522142	20
cg13377102	17	ACADVL;ACAP1;ALOX12;ALOX12B;ALOX15B;ALOXE3;ARHGEF15;ASGR1;ASGR2;ATP1B2;AURKB;BCL6B;C17orf49;C17orf59;C17orf74;CCDC42;CD68;CHD3;CHRNB1;CLDN7;CLEC10A;CNTROB;CTC1;CTDNEP1;CYB5D1;DLG4;DNAH2;DVL2;EFNB3;EIF4A1;EIF5A;ELP5;FGF11;FXR2;GABARAP;GPS2;GUCY2D;HES7;KCNAB3;KCTD11;KDM6B;KRBA2;LINC00324;LOC284023;LOC100128288;LOC100506713;MFSD6L;MIR195;MIR324;MIR497;MIR497HG;MIR4314;MIR4521;MIR6883;MPDU1;MYH10;NAA38;NDEL1;NEURL4;NLGN2;ODF4;PER1;PFAS;PHF23;PIK3R5;PIK3R6;PLSCR3;POLR2A;RANGRF;RNASEK;RNASEK-C17orf49;RNF222;RPL26;RPL29P2;SAT2;SCARNA21;SENP3;SENP3-EIF4A1;SHBG;SLC2A4;SLC16A11;SLC16A13;SLC25A35;SLC35G6;SNORA48;SNORA67;SNORD10;SOX15;SPDYE4;SPEM1;TMEM88;TMEM95;TMEM102;TMEM107;TMEM256;TMEM256-PLSCR3;TNFSF12;TNFSF12-TNFSF13;TNFSF13;TNK1;TP53;TRAPPC1;VAMP2;WRAP53;YBX2;ZBTB4	7832764	rs7212233	17	7860000	A	C	0.477137	-0.0374671	0.0149929	0.0124548	-0.361316	0.0321155	2.30244e-29	0.103696	0.0425066	0.0147063	0.0227208	0.0818494	20
cg21017569	17	ACADVL;ACAP1;ALOX12;ALOX12B;ALOX15B;ALOXE3;ARHGEF15;ASGR1;ASGR2;ATP1B2;AURKB;BCL6B;C17orf49;C17orf59;C17orf74;CCDC42;CD68;CHD3;CHRNB1;CLDN7;CLEC10A;CNTROB;CTC1;CTDNEP1;CYB5D1;DLG4;DNAH2;DVL2;EFNB3;EIF4A1;EIF5A;ELP5;FGF11;FXR2;GABARAP;GPS2;GUCY2D;HES7;KCNAB3;KCTD11;KDM6B;KRBA2;LINC00324;LOC284023;LOC100128288;LOC100506713;MFSD6L;MIR195;MIR324;MIR497;MIR497HG;MIR4314;MIR4521;MIR6883;MPDU1;MYH10;NAA38;NDEL1;NEURL4;NLGN2;ODF4;PER1;PFAS;PHF23;PIK3R5;PIK3R6;PLSCR3;POLR2A;RANGRF;RNASEK;RNASEK-C17orf49;RNF222;RPL26;RPL29P2;SAT2;SCARNA21;SENP3;SENP3-EIF4A1;SHBG;SLC2A4;SLC16A11;SLC16A13;SLC25A35;SLC35G6;SNORA48;SNORA67;SNORD10;SOX15;SPDYE4;SPEM1;TMEM88;TMEM95;TMEM102;TMEM107;TMEM256;TMEM256-PLSCR3;TNFSF12;TNFSF12-TNFSF13;TNFSF13;TNK1;TP53;TRAPPC1;VAMP2;WRAP53;YBX2;ZBTB4	7832769	rs4491592	17	7858901	G	A	0.454274	-0.0407181	0.0148927	0.00625514	-0.35686	0.0326139	7.26162e-28	0.114101	0.0430157	0.00798877	0.011176	0.582321	20
cg23365801	17	ACADVL;ACAP1;ALOX12;ALOX12B;ALOX15B;ALOXE3;ARHGEF15;ASGR1;ASGR2;ATP1B2;AURKB;BCL6B;C17orf49;C17orf59;C17orf74;CCDC42;CD68;CHD3;CHRNB1;CLDN7;CLEC10A;CNTROB;CTC1;CTDNEP1;CYB5D1;DLG4;DNAH2;DVL2;EFNB3;EIF4A1;EIF5A;ELP5;FGF11;FXR2;GABARAP;GPS2;GUCY2D;HES7;KCNAB3;KCTD11;KDM6B;KRBA2;LINC00324;LOC284023;LOC100128288;LOC100506713;MFSD6L;MIR195;MIR324;MIR497;MIR497HG;MIR4314;MIR4521;MIR6883;MPDU1;MYH10;NAA38;NDEL1;NEURL4;NLGN2;ODF4;PER1;PFAS;PHF23;PIK3R5;PIK3R6;PLSCR3;POLR2A;RANGRF;RNASEK;RNASEK-C17orf49;RNF222;RPL26;RPL29P2;SAT2;SCARNA21;SENP3;SENP3-EIF4A1;SHBG;SLC2A4;SLC16A11;SLC16A13;SLC25A35;SLC35G6;SNORA48;SNORA67;SNORD10;SOX15;SPDYE4;SPEM1;TMEM88;TMEM95;TMEM102;TMEM107;TMEM256;TMEM256-PLSCR3;TNFSF12;TNFSF12-TNFSF13;TNFSF13;TNK1;TP53;TRAPPC1;VAMP2;WRAP53;YBX2;ZBTB4	7832909	rs11650268	17	7856438	C	A	0.449304	-0.040621	0.0148536	0.00624262	-0.374389	0.0322651	3.95471e-31	0.108499	0.0407612	0.00777173	0.0163864	0.192444	20
cg16513459	17	ACADVL;ACAP1;ALOX12;ALOX12B;ALOX15B;ALOXE3;ARHGEF15;ASGR1;ASGR2;ATP1B2;AURKB;BCL6B;C17orf49;C17orf59;C17orf74;CCDC42;CD68;CHD3;CHRNB1;CLDN7;CLEC10A;CNTROB;CTC1;CTDNEP1;CYB5D1;DLG4;DNAH2;DVL2;EFNB3;EIF4A1;EIF5A;ELP5;FGF11;FXR2;GABARAP;GPS2;GUCY2D;HES7;KCNAB3;KCTD11;KDM6B;KRBA2;LINC00324;LOC284023;LOC100128288;LOC100506713;MFSD6L;MIR195;MIR324;MIR497;MIR497HG;MIR4314;MIR4521;MIR6883;MPDU1;MYH10;NAA38;NDEL1;NEURL4;NLGN2;ODF4;PER1;PFAS;PHF23;PIK3R5;PIK3R6;PLSCR3;POLR2A;RANGRF;RNASEK;RNASEK-C17orf49;RNF222;RPL26;RPL29P2;SAT2;SCARNA21;SENP3;SENP3-EIF4A1;SHBG;SLC2A4;SLC16A11;SLC16A13;SLC25A35;SLC35G6;SNORA48;SNORA67;SNORD10;SOX15;SPDYE4;SPEM1;TMEM88;TMEM95;TMEM102;TMEM107;TMEM256;TMEM256-PLSCR3;TNFSF12;TNFSF12-TNFSF13;TNFSF13;TNK1;TP53;TRAPPC1;VAMP2;WRAP53;YBX2;ZBTB4	7832932	rs11650268	17	7856438	C	A	0.449304	-0.040621	0.0148536	0.00624262	-0.376026	0.0321824	1.53524e-31	0.108027	0.0405691	0.0077495	0.026146	0.263479	20
cg27162435	17	ACADVL;ACAP1;ALOX12;ALOX12B;ALOX15B;ALOXE3;ARHGEF15;ASGR1;ASGR2;ATP1B2;AURKB;BCL6B;C17orf49;C17orf59;C17orf74;CCDC42;CD68;CHD3;CHRNB1;CLDN7;CLEC10A;CNTROB;CTC1;CTDNEP1;CYB5D1;DLG4;DNAH2;DVL2;EFNB3;EIF4A1;EIF5A;ELP5;FGF11;FXR2;GABARAP;GPS2;GUCY2D;HES7;KCNAB3;KCTD11;KDM6B;KRBA2;LINC00324;LOC284023;LOC100128288;LOC100506713;MFSD6L;MIR195;MIR324;MIR497;MIR497HG;MIR4314;MIR4521;MIR6883;MPDU1;MYH10;NAA38;NDEL1;NEURL4;NLGN2;ODF4;PER1;PFAS;PHF23;PIK3R5;PIK3R6;PLSCR3;POLR2A;RANGRF;RNASEK;RNASEK-C17orf49;RNF222;RPL26;RPL29P2;SAT2;SCARNA21;SENP3;SENP3-EIF4A1;SHBG;SLC2A4;SLC16A11;SLC16A13;SLC25A35;SLC35G6;SNORA48;SNORA67;SNORD10;SOX15;SPDYE4;SPEM1;TMEM88;TMEM95;TMEM102;TMEM107;TMEM256;TMEM256-PLSCR3;TNFSF12;TNFSF12-TNFSF13;TNFSF13;TNK1;TP53;TRAPPC1;VAMP2;WRAP53;YBX2;ZBTB4	7833163	rs11650083	17	7847955	A	C	0.449304	-0.0410821	0.0148509	0.00566957	-0.363243	0.0326197	8.40978e-29	0.113098	0.0421268	0.00725938	0.0271709	0.266052	20
cg14918082	17	ACADVL;ACAP1;ALOX12;ALOX12B;ALOX15B;ALOXE3;ARHGEF15;ASGR1;ASGR2;ATP1B2;AURKB;BCL6B;C17orf49;C17orf59;C17orf74;CCDC42;CD68;CHD3;CHRNB1;CLDN7;CLEC10A;CNTROB;CTC1;CTDNEP1;CYB5D1;DLG4;DNAH2;DVL2;EFNB3;EIF4A1;EIF5A;ELP5;FGF11;FXR2;GABARAP;GPS2;GUCY2D;HES7;KCNAB3;KCTD11;KDM6B;KRBA2;LINC00324;LOC284023;LOC100128288;LOC100506713;MFSD6L;MIR195;MIR324;MIR497;MIR497HG;MIR4314;MIR4521;MIR6883;MPDU1;MYH10;NAA38;NDEL1;NEURL4;NLGN2;ODF4;PER1;PFAS;PHF23;PIK3R5;PIK3R6;PLSCR3;POLR2A;RANGRF;RNASEK;RNASEK-C17orf49;RNF222;RPL26;RPL29P2;SAT2;SCARNA21;SENP3;SENP3-EIF4A1;SHBG;SLC2A4;SLC16A11;SLC16A13;SLC25A35;SLC35G6;SNORA48;SNORA67;SNORD10;SOX15;SPDYE4;SPEM1;TMEM88;TMEM95;TMEM102;TMEM107;TMEM256;TMEM256-PLSCR3;TNFSF12;TNFSF12-TNFSF13;TNFSF13;TNK1;TP53;TRAPPC1;VAMP2;WRAP53;YBX2;ZBTB4	7833237	rs4792042	17	7880879	A	G	0.181909	-0.0450102	0.0172938	0.00924987	-0.427789	0.0434745	7.57101e-23	0.105216	0.0418162	0.0118644	0.0118644	0.114521	20
cg25011395	17	ACADVL;ACAP1;ALOX12;ALOX12B;ALOX15B;ALOXE3;ARHGEF15;ASGR1;ASGR2;ATP1B2;AURKB;BCL6B;C17orf49;C17orf59;C17orf74;CCDC42;CD68;CHD3;CHRNB1;CLDN7;CLEC10A;CNTROB;CTC1;CTDNEP1;CYB5D1;DLG4;DNAH2;DVL2;EFNB3;EIF4A1;EIF5A;ELP5;FGF11;FXR2;GABARAP;GPS2;GUCY2D;HES7;KCNAB3;KCTD11;KDM6B;KRBA2;LINC00324;LOC284023;LOC100128288;LOC100506713;MFSD6L;MIR195;MIR324;MIR497;MIR497HG;MIR4314;MIR4521;MIR6883;MPDU1;MYH10;NAA38;NDEL1;NEURL4;NLGN2;ODF4;PER1;PFAS;PHF23;PIK3R5;PIK3R6;PLSCR3;POLR2A;RANGRF;RNASEK;RNASEK-C17orf49;RNF222;RPL26;RPL29P2;SAT2;SCARNA21;SENP3;SENP3-EIF4A1;SHBG;SLC2A4;SLC16A11;SLC16A13;SLC25A35;SLC35G6;SNORA48;SNORA67;SNORD10;SOX15;SPDYE4;SPEM1;TMEM88;TMEM95;TMEM102;TMEM107;TMEM256;TMEM256-PLSCR3;TNFSF12;TNFSF12-TNFSF13;TNFSF13;TNK1;TP53;TRAPPC1;VAMP2;WRAP53;YBX2;ZBTB4	7834607	rs12949042	17	7834693	T	C	0.0616302	-0.030038	0.0294767	0.308183	0.556135	0.0613893	1.31463e-19	-0.0540121	0.0533371	0.311225	0.00998371	0.053921	20
cg12343777	17	ACADVL;ACAP1;ALOX12B;ALOX15B;ALOXE3;ARHGEF15;ASGR1;ASGR2;ATP1B2;AURKB;C17orf59;C17orf74;CCDC42;CD68;CHD3;CHRNB1;CLDN7;CLEC10A;CNTROB;CTC1;CTDNEP1;CYB5D1;DLG4;DNAH2;DVL2;EFNB3;EIF4A1;EIF5A;ELP5;FGF11;FXR2;GABARAP;GPS2;GUCY2D;HES7;KCNAB3;KCTD11;KDM6B;KRBA2;LINC00324;LOC284023;LOC100128288;MFSD6L;MIR324;MIR4314;MIR4521;MIR6883;MPDU1;MYH10;NAA38;NDEL1;NEURL4;NLGN2;NTN1;ODF4;PER1;PFAS;PHF23;PIK3R5;PIK3R6;PLSCR3;POLR2A;RANGRF;RNF222;RPL26;RPL29P2;SAT2;SCARNA21;SENP3;SENP3-EIF4A1;SHBG;SLC2A4;SLC16A11;SLC16A13;SLC25A35;SLC35G6;SNORA48;SNORA67;SNORD10;SOX15;SPDYE4;SPEM1;TMEM88;TMEM95;TMEM102;TMEM107;TMEM256;TMEM256-PLSCR3;TNFSF12;TNFSF12-TNFSF13;TNFSF13;TNK1;TP53;TRAPPC1;VAMP2;WRAP53;YBX2;ZBTB4	7942342	rs72842946	17	7970759	T	G	0.277336	-0.0259457	0.0163838	0.11328	0.241762	0.0354344	8.92838e-12	-0.107319	0.0695698	0.122925	0.0287687	0.168719	8
cg19786602	17	ACADVL;ACAP1;ALOX12B;ALOX15B;ALOXE3;ARHGEF15;ASGR1;ASGR2;ATP1B2;AURKB;C17orf59;C17orf74;CCDC42;CD68;CHD3;CHRNB1;CLDN7;CLEC10A;CNTROB;CTC1;CTDNEP1;CYB5D1;DLG4;DNAH2;DVL2;EFNB3;EIF4A1;EIF5A;ELP5;FGF11;FXR2;GABARAP;GPS2;GUCY2D;HES7;KCNAB3;KCTD11;KDM6B;KRBA2;LINC00324;LOC284023;LOC100128288;MFSD6L;MIR324;MIR4314;MIR4521;MIR6883;MPDU1;MYH10;NAA38;NDEL1;NEURL4;NLGN2;NTN1;ODF4;PER1;PFAS;PHF23;PIK3R5;PIK3R6;PLSCR3;POLR2A;RANGRF;RNF222;RPL26;RPL29P2;SAT2;SCARNA21;SENP3;SENP3-EIF4A1;SHBG;SLC2A4;SLC25A35;SLC35G6;SNORA48;SNORA67;SNORD10;SOX15;SPDYE4;SPEM1;TMEM88;TMEM95;TMEM102;TMEM107;TMEM256;TMEM256-PLSCR3;TNFSF12;TNFSF12-TNFSF13;TNFSF13;TNK1;TP53;TRAPPC1;VAMP2;WRAP53;YBX2;ZBTB4	7966326	rs9896256	17	7960625	T	C	0.427435	0.0259426	0.0149712	0.0831252	0.428431	0.0322806	3.3604e-40	0.0605526	0.0352408	0.0857509	0.0271653	0.124962	20
cg01067326	17	ACADVL;ACAP1;ALOX12B;ALOX15B;ALOXE3;ARHGEF15;ASGR1;ASGR2;ATP1B2;AURKB;C17orf59;C17orf74;CCDC42;CD68;CHD3;CHRNB1;CLDN7;CNTROB;CTC1;CTDNEP1;CYB5D1;DLG4;DNAH2;DVL2;EFNB3;EIF4A1;EIF5A;ELP5;FGF11;FXR2;GABARAP;GPS2;GUCY2D;HES7;KCNAB3;KCTD11;KDM6B;KRBA2;LINC00324;LOC284023;LOC100128288;MFSD6L;MIR324;MIR4314;MIR4521;MIR6883;MPDU1;MYH10;NAA38;NDEL1;NEURL4;NLGN2;NTN1;ODF4;PER1;PFAS;PHF23;PIK3R5;PIK3R6;PLSCR3;POLR2A;RANGRF;RNF222;RPL26;RPL29P2;SAT2;SCARNA21;SENP3;SENP3-EIF4A1;SHBG;SLC2A4;SLC25A35;SLC35G6;SNORA48;SNORA67;SNORD10;SOX15;SPDYE4;SPEM1;TMEM88;TMEM95;TMEM102;TMEM107;TMEM256;TMEM256-PLSCR3;TNFSF12;TNFSF12-TNFSF13;TNFSF13;TNK1;TP53;TRAPPC1;VAMP2;WRAP53;YBX2;ZBTB4	7983706	rs12601804	17	7978281	G	C	0.0328032	0.0600537	0.0336417	0.0742456	1.77143	0.0789965	2.28796e-111	0.0339013	0.0190513	0.0751631	0.0422672	0.157903	20
cg04055490	17	ACADVL;ACAP1;ALOX12B;ALOX15B;ALOXE3;ARHGEF15;ASGR1;ATP1B2;AURKB;C17orf59;C17orf74;CCDC42;CD68;CHD3;CHRNB1;CLDN7;CNTROB;CTC1;CTDNEP1;CYB5D1;DLG4;DNAH2;DVL2;EFNB3;EIF4A1;EIF5A;ELP5;FGF11;FXR2;GABARAP;GPS2;GUCY2D;HES7;KCNAB3;KCTD11;KDM6B;KRBA2;LINC00324;LOC284023;LOC100128288;MFSD6L;MIR324;MIR4314;MIR4521;MIR6883;MPDU1;MYH10;NAA38;NDEL1;NEURL4;NLGN2;NTN1;ODF4;PER1;PFAS;PHF23;PIK3R5;PIK3R6;PLSCR3;POLR2A;RANGRF;RNF222;RPL26;RPL29P2;SAT2;SCARNA21;SENP3;SENP3-EIF4A1;SHBG;SLC2A4;SLC25A35;SLC35G6;SNORA48;SNORA67;SNORD10;SOX15;SPDYE4;SPEM1;TMEM88;TMEM95;TMEM102;TMEM107;TMEM256;TMEM256-PLSCR3;TNFSF12;TNFSF12-TNFSF13;TNFSF13;TNK1;TP53;TRAPPC1;VAMP2;WRAP53;YBX2;ZBTB4	8059012	rs11656359	17	8069021	T	C	0.32008	0.0201428	0.0176208	0.252986	0.724127	0.0320216	3.17973e-113	0.0278167	0.0243649	0.253592	0.0385232	0.195675	20
cg04022555	17	ACADVL;ACAP1;ALOX12B;ALOX15B;ALOXE3;ARHGEF15;ATP1B2;AURKB;C17orf59;C17orf74;CCDC42;CD68;CHD3;CHRNB1;CLDN7;CNTROB;CTC1;CTDNEP1;CYB5D1;DLG4;DNAH2;DVL2;EFNB3;EIF4A1;EIF5A;ELP5;FGF11;FXR2;GABARAP;GPS2;GUCY2D;HES7;KCNAB3;KCTD11;KDM6B;KRBA2;LINC00324;LOC284023;LOC100128288;LOC101928266;MFSD6L;MIR324;MIR4314;MIR4521;MIR6883;MPDU1;MYH10;NAA38;NDEL1;NEURL4;NLGN2;NTN1;ODF4;PER1;PFAS;PHF23;PIK3R5;PIK3R6;PLSCR3;POLR2A;RANGRF;RNF222;RPL26;RPL29P2;SAT2;SCARNA21;SENP3;SENP3-EIF4A1;SHBG;SLC2A4;SLC25A35;SLC35G6;SNORA48;SNORA67;SNORD10;SOX15;SPDYE4;SPEM1;TMEM88;TMEM95;TMEM102;TMEM107;TMEM256;TMEM256-PLSCR3;TNFSF12;TNFSF12-TNFSF13;TNFSF13;TNK1;TP53;TRAPPC1;VAMP2;WRAP53;YBX2;ZBTB4	8103571	rs145513323	17	8052470	A	G	0.0258449	-0.129693	0.0483056	0.00725637	1.13499	0.125936	2.0151e-19	-0.114268	0.0444088	0.0100794	0.0100794	0.32356	14
cg14573056	17	ACADVL;ACAP1;ALOX12B;ALOX15B;ALOXE3;ARHGEF15;ATP1B2;AURKB;C17orf59;C17orf74;CCDC42;CD68;CHD3;CHRNB1;CLDN7;CNTROB;CTC1;CTDNEP1;CYB5D1;DLG4;DNAH2;DVL2;EFNB3;EIF4A1;EIF5A;ELP5;FGF11;FXR2;GABARAP;GPS2;GUCY2D;HES7;KCNAB3;KCTD11;KDM6B;KRBA2;LINC00324;LOC284023;LOC100128288;LOC101928266;MFSD6L;MIR324;MIR4314;MIR4521;MIR6883;MPDU1;MYH10;NAA38;NDEL1;NEURL4;NLGN2;NTN1;ODF4;PER1;PFAS;PHF23;PIK3R5;PIK3R6;PLSCR3;POLR2A;RANGRF;RNF222;RPL26;RPL29P2;SAT2;SCARNA21;SENP3;SENP3-EIF4A1;SHBG;SLC2A4;SLC25A35;SLC35G6;SNORA48;SNORA67;SNORD10;SOX15;SPDYE4;SPEM1;TMEM88;TMEM95;TMEM102;TMEM107;TMEM256;TMEM256-PLSCR3;TNFSF12;TNFSF12-TNFSF13;TNFSF13;TNK1;TP53;TRAPPC1;VAMP2;WRAP53;YBX2;ZBTB4	8103616	rs78413898	17	8079496	G	T	0.0228628	-0.119658	0.0467819	0.0105342	0.979698	0.129051	3.16016e-14	-0.122138	0.0503888	0.0153547	0.0153547	0.191678	12
cg08072659	17	ACADVL;ACAP1;ALOX12B;ALOX15B;ALOXE3;ARHGEF15;ATP1B2;AURKB;C17orf59;C17orf74;CCDC42;CD68;CHD3;CHRNB1;CLDN7;CNTROB;CTC1;CTDNEP1;CYB5D1;DLG4;DNAH2;DVL2;EFNB3;EIF4A1;EIF5A;ELP5;FGF11;FXR2;GABARAP;GPS2;GUCY2D;HES7;KCNAB3;KCTD11;KDM6B;KRBA2;LINC00324;LOC284023;LOC100128288;LOC101928266;MFSD6L;MIR324;MIR4314;MIR4521;MIR6883;MPDU1;MYH10;NAA38;NDEL1;NEURL4;NLGN2;NTN1;ODF4;PER1;PFAS;PHF23;PIK3R5;PIK3R6;PLSCR3;POLR2A;RANGRF;RNF222;RPL26;RPL29P2;SAT2;SCARNA21;SENP3;SENP3-EIF4A1;SHBG;SLC2A4;SLC25A35;SLC35G6;SNORA48;SNORA67;SNORD10;SOX15;SPDYE4;SPEM1;TMEM88;TMEM95;TMEM102;TMEM107;TMEM256;TMEM256-PLSCR3;TNFSF12;TNFSF12-TNFSF13;TNFSF13;TNK1;TP53;TRAPPC1;VAMP2;WRAP53;YBX2;ZBTB4	8103635	rs145513323	17	8052470	A	G	0.0258449	-0.129693	0.0483056	0.00725637	0.98909	0.126789	6.13795e-15	-0.131124	0.0516499	0.0111266	0.0111266	0.322095	13
cg26503644	17	IFT20;KRT18P55;KSR1;LGALS9;LYRM9;MIR4522;NLK;NOS2;PPY2;PYY2;TBC1D3P5;TMEM97;TNFAIP1;WSB1	25673513	rs4584875	17	25664183	A	C	0.333996	0.0109573	0.0161763	0.498173	0.39377	0.0337781	2.10003e-31	0.0278266	0.0411499	0.498897	0.0435273	0.518274	14
cg09939462	17	IFT20;KRT18P55;KSR1;LGALS9;LYRM9;MIR4522;MIR4723;NLK;NOS2;POLDIP2;PPY2;PYY2;SARM1;SEBOX;TBC1D3P5;TMEM97;TMEM199;TNFAIP1;VTN;WSB1	25708131	rs322196	17	25704027	C	A	0.33996	0.0328169	0.0157068	0.0366768	-0.314403	0.0339925	2.26214e-20	-0.104378	0.0512163	0.0415507	0.00897322	0.409571	20
cg13170807	17	IFT20;KRT18P55;KSR1;LGALS9;LYRM9;MIR4522;MIR4723;NLK;NOS2;POLDIP2;PPY2;PYY2;SARM1;SEBOX;TBC1D3P5;TMEM97;TMEM199;TNFAIP1;VTN;WSB1	25708208	rs1676577	17	25693180	T	C	0.333002	0.0325787	0.0157254	0.0382911	-0.340579	0.0336396	4.30836e-24	-0.0956568	0.0471293	0.0423904	0.0152935	0.383234	20
cg17126924	17	IFT20;KRT18P55;KSR1;LGALS9;LYRM9;MIR4522;MIR4723;NLK;NOS2;POLDIP2;PPY2;PYY2;SARM1;SEBOX;SLC46A1;TBC1D3P5;TMEM97;TMEM199;TNFAIP1;VTN;WSB1	25773641	rs60304204	17	25793042	A	G	0.360835	0.0326716	0.0151634	0.0311904	0.206937	0.0341147	1.31202e-09	0.157882	0.0777607	0.0423205	0.0423205	0.548238	15
cg24476449	17	IFT20;KRT18P55;KSR1;LGALS9;LYRM9;MIR4522;MIR4723;NLK;NOS2;POLDIP2;PPY2;PYY2;SARM1;SEBOX;SLC46A1;TBC1D3P5;TMEM97;TMEM199;TNFAIP1;VTN;WSB1	25799212	rs73271930	17	25822224	T	C	0.0944334	-0.0517146	0.0243868	0.0339556	0.515831	0.0555179	1.52478e-20	-0.100255	0.0484925	0.0386933	0.0386933	0.984386	3
cg10494684	17	ALDOC;CRYBA1;DHRS13;ERAL1;FAM222B;FLOT2;FOXN1;IFT20;KIAA0100;KRT18P55;KSR1;LGALS9;LOC101927018;LYRM9;MIR144;MIR451A;MIR451B;MIR4723;MIR4732;MYO18A;NARR;NEK8;NLK;NOS2;NUFIP2;PHF12;PIGS;PIPOX;POLDIP2;PPY2;PROCA1;PYY2;RAB34;RPL23A;SARM1;SDF2;SEBOX;SEZ6;SGK494;SLC13A2;SLC46A1;SNORD4A;SNORD4B;SNORD42A;SNORD42B;SPAG5;SPAG5-AS1;SUPT6H;TBC1D3P5;TIAF1;TLCD1;TMEM97;TMEM199;TNFAIP1;TRAF4;UNC119;VTN	26645200	rs3093679	17	26664215	A	G	0.0775348	0.00260066	0.0238538	0.913183	-0.615809	0.0591514	2.21509e-25	-0.00422316	0.0387378	0.913187	0.0400578	0.102101	20
cg14592794	17	ALDOC;CRYBA1;DHRS13;ERAL1;FAM222B;FLOT2;FOXN1;IFT20;KIAA0100;KRT18P55;KSR1;LGALS9;LOC101927018;LYRM9;MIR144;MIR451A;MIR451B;MIR4723;MIR4732;MYO18A;NARR;NEK8;NLK;NOS2;NUFIP2;PHF12;PIGS;PIPOX;POLDIP2;PPY2;PROCA1;PYY2;RAB34;RPL23A;SARM1;SDF2;SEBOX;SEZ6;SGK494;SLC13A2;SLC46A1;SNORD4A;SNORD4B;SNORD42A;SNORD42B;SPAG5;SPAG5-AS1;SUPT6H;TBC1D3P5;TIAF1;TLCD1;TMEM97;TMEM199;TNFAIP1;TRAF4;UNC119;VTN	26700958	rs16964224	17	26658162	G	A	0.0775348	0.00243019	0.0238246	0.918754	-0.618256	0.0596344	3.48749e-25	-0.00393072	0.038537	0.918758	0.046944	0.220726	20
cg13812937	17	ALDOC;CRYBA1;DHRS13;ERAL1;FAM222B;FLOT2;FOXN1;IFT20;KIAA0100;KRT18P55;KSR1;LGALS9;LOC101927018;LYRM9;MIR144;MIR451A;MIR451B;MIR4523;MIR4723;MIR4732;MYO18A;NARR;NEK8;NLK;NOS2;NUFIP2;PHF12;PIGS;PIPOX;POLDIP2;PPY2;PROCA1;PYY2;RAB34;RPL23A;SARM1;SDF2;SEBOX;SEZ6;SGK494;SLC13A2;SLC46A1;SNORD4A;SNORD4B;SNORD42A;SNORD42B;SPAG5;SPAG5-AS1;SUPT6H;TAOK1;TIAF1;TLCD1;TMEM97;TMEM199;TNFAIP1;TRAF4;UNC119;VTN	26793413	rs11080065	17	26795081	A	G	0.456262	0.0277657	0.0150773	0.0655401	0.393677	0.0316379	1.52284e-35	0.0705291	0.0387158	0.0684984	0.0419614	0.228163	20
cg24007084	17	ALDOC;CRYBA1;DHRS13;ERAL1;FAM222B;FLOT2;FOXN1;IFT20;KIAA0100;KRT18P55;KSR1;LGALS9;LOC101927018;LYRM9;MIR144;MIR451A;MIR451B;MIR4523;MIR4723;MIR4732;MYO18A;NARR;NEK8;NLK;NOS2;NUFIP2;PHF12;PIGS;PIPOX;POLDIP2;PPY2;PROCA1;PYY2;RAB34;RPL23A;SARM1;SDF2;SEBOX;SEZ6;SGK494;SLC13A2;SLC46A1;SNORD4A;SNORD4B;SNORD42A;SNORD42B;SPAG5;SPAG5-AS1;SUPT6H;TAOK1;TIAF1;TLCD1;TMEM97;TMEM199;TNFAIP1;TRAF4;UNC119;VTN	26850800	rs34822146	17	26834878	T	C	0.159046	0.0423263	0.0218178	0.052381	0.517896	0.0450089	1.22302e-30	0.0817274	0.0427223	0.0557492	0.0450814	0.160582	20
cg21795637	17	ALDOC;CRYBA1;DHRS13;ERAL1;FAM222B;FLOT2;FOXN1;IFT20;KIAA0100;KRT18P55;KSR1;LGALS9;LOC101927018;LYRM9;MIR144;MIR451A;MIR451B;MIR4523;MIR4723;MIR4732;MYO18A;NARR;NEK8;NLK;NOS2;NUFIP2;PHF12;PIGS;PIPOX;POLDIP2;PPY2;PROCA1;PYY2;RAB34;RPL23A;SARM1;SDF2;SEBOX;SEZ6;SGK494;SLC13A2;SLC46A1;SNORD4A;SNORD4B;SNORD42A;SNORD42B;SPAG5;SPAG5-AS1;SUPT6H;TAOK1;TIAF1;TLCD1;TMEM97;TMEM199;TNFAIP1;TRAF4;UNC119;VTN	26881880	rs577451	17	26905927	G	A	0.241551	0.0353391	0.0166341	0.0336286	-0.348848	0.0380281	4.58212e-20	-0.101302	0.048945	0.0384788	0.0384788	0.379176	20
cg13344757	17	ABHD15;ALDOC;CRYBA1;DHRS13;ERAL1;FAM222B;FLOT2;FOXN1;GIT1;IFT20;KIAA0100;KRT18P55;KSR1;LGALS9;LOC101927018;LYRM9;MIR144;MIR451A;MIR451B;MIR4523;MIR4723;MIR4732;MYO18A;NARR;NEK8;NLK;NOS2;NUFIP2;PHF12;PIGS;PIPOX;POLDIP2;PPY2;PROCA1;PYY2;RAB34;RPL23A;SARM1;SDF2;SEBOX;SEZ6;SGK494;SLC13A2;SLC46A1;SNORD4A;SNORD4B;SNORD42A;SNORD42B;SPAG5;SPAG5-AS1;SUPT6H;TAOK1;TIAF1;TLCD1;TMEM97;TMEM199;TNFAIP1;TP53I13;TRAF4;UNC119;VTN	26904381	rs2286519	17	26881730	A	G	0.242545	0.0354459	0.0166338	0.0330927	-0.216502	0.0385491	1.95135e-08	-0.163721	0.0821743	0.0463313	0.0463313	0.522751	7
cg09152943	17	AA06;ASIC2;C17orf102;CCL1;CCL2;CCL7;CCL8;CCL11;CCL13;CCT6B;FNDC8;LIG3;LOC101927239;NLE1;RAD51D;RAD51L3-RFFL;RFFL;TMEM132E;UNC45B;ZNF830	32483882	rs2277622	17	32484474	C	T	0.455268	-0.0316527	0.0153513	0.0392182	-0.313976	0.0316845	3.787e-23	0.100812	0.0499404	0.0435231	0.0435231	0.925644	19
cg13644369	17	AP2B1;C17orf50;C17orf102;CCL3;CCL3L1;CCL3L1;CCL3L3;CCL3L3;CCL4;CCL4L1;CCL4L1;CCL4L2;CCL4L2;CCL5;CCL14;CCL15;CCL15-CCL14;CCL16;CCL18;CCL23;CCT6B;FNDC8;GAS2L2;HEATR9;LIG3;LOC101060321;LOC101060321;LYZL6;MMP28;MYO19;NLE1;PEX12;PIGW;RAD51D;RAD51L3-RFFL;RASL10B;RDM1;RFFL;SLC35G3;SLFN5;SLFN11;SLFN12;SLFN12L;SLFN13;SLFN14;SNORD7;TAF15;TBC1D3B;TBC1D3F;TBC1D3F;TBC1D3H;TBC1D3H;TMEM132E;UNC45B;ZNF830;ZNHIT3	33892241	rs142400491	17	33882327	T	C	0.10835	0.0644165	0.0236886	0.00654195	-0.457329	0.0560341	3.30553e-16	-0.140854	0.0545971	0.0098836	0.0296335	0.867625	9
cg18521772	17	AATF;ACACA;AP2B1;C17orf50;C17orf78;CCL3;CCL3L1;CCL3L1;CCL3L3;CCL3L3;CCL4;CCL4L1;CCL4L1;CCL4L2;CCL4L2;CCL5;CCL14;CCL15;CCL15-CCL14;CCL16;CCL18;CCL23;DHRS11;DUSP14;GAS2L2;GGNBP2;HEATR9;LHX1;LOC101060321;LOC101060321;LYZL6;MIR2909;MMP28;MRM1;MYO19;PIGW;RASL10B;RDM1;SYNRG;TADA2A;TAF15;TBC1D3B;TBC1D3F;TBC1D3F;TBC1D3H;TBC1D3H;ZNHIT3	34949117	rs8068351	17	34916879	C	T	0.40159	0.0257769	0.0153559	0.0932238	0.214069	0.0334838	1.62436e-10	0.120414	0.0741649	0.104461	0.036166	0.740063	6
cg04576298	17	ACLY;CCR7;CNP;DHX58;DNAJC7;EIF1;FKBP10;GAST;GHDC;HAP1;HCRT;HSPB9;IGFBP4;JUP;KAT2A;KCNH4;KLHL10;KLHL11;KRT9;KRT10;KRT12;KRT13;KRT14;KRT15;KRT16;KRT17;KRT19;KRT20;KRT23;KRT24;KRT25;KRT26;KRT27;KRT28;KRT31;KRT32;KRT33A;KRT33B;KRT34;KRT35;KRT36;KRT37;KRT38;KRT39;KRT40;KRT42P;KRT222;KRTAP1-1;KRTAP1-3;KRTAP1-4;KRTAP1-5;KRTAP2-1;KRTAP2-2;KRTAP2-3;KRTAP2-4;KRTAP3-1;KRTAP3-2;KRTAP3-3;KRTAP4-1;KRTAP4-2;KRTAP4-3;KRTAP4-4;KRTAP4-5;KRTAP4-6;KRTAP4-7;KRTAP4-8;KRTAP4-9;KRTAP4-11;KRTAP4-12;KRTAP9-1;KRTAP9-2;KRTAP9-3;KRTAP9-4;KRTAP9-6;KRTAP9-7;KRTAP9-8;KRTAP9-9;KRTAP16-1;KRTAP17-1;KRTAP29-1;LEPREL4;LINC00974;LOC100505782;MIR6510;NKIRAS2;NT5C3B;RAB5C;SMARCE1;STAT3;STAT5A;STAT5B;TMEM99;TNS4;TOP2A;TTC25;ZNF385C	39550152	rs12943337	17	39536995	G	C	0.0795229	-0.046138	0.0268088	0.0852505	-1.34934	0.0548336	1.03925e-133	0.034193	0.0199166	0.0860141	0.00087364	0.123651	20
cg15545842	17	ACLY;ATP6V0A1;CCR7;CNP;DHX58;DNAJC7;EIF1;FKBP10;GAST;GHDC;HAP1;HCRT;HSPB9;JUP;KAT2A;KCNH4;KLHL10;KLHL11;KRT9;KRT10;KRT12;KRT13;KRT14;KRT15;KRT16;KRT17;KRT19;KRT20;KRT23;KRT24;KRT25;KRT26;KRT27;KRT28;KRT31;KRT32;KRT33A;KRT33B;KRT34;KRT35;KRT36;KRT37;KRT38;KRT39;KRT40;KRT42P;KRT222;KRTAP1-1;KRTAP1-3;KRTAP1-4;KRTAP1-5;KRTAP2-1;KRTAP2-2;KRTAP2-3;KRTAP2-4;KRTAP3-1;KRTAP3-2;KRTAP3-3;KRTAP4-1;KRTAP4-2;KRTAP4-3;KRTAP4-4;KRTAP4-5;KRTAP4-6;KRTAP4-7;KRTAP4-8;KRTAP4-9;KRTAP4-11;KRTAP4-12;KRTAP9-1;KRTAP9-2;KRTAP9-3;KRTAP9-4;KRTAP9-6;KRTAP9-7;KRTAP9-8;KRTAP9-9;KRTAP16-1;KRTAP17-1;KRTAP29-1;LEPREL4;LINC00974;LOC100505782;MIR6510;NKIRAS2;NT5C3B;PTRF;RAB5C;SMARCE1;STAT3;STAT5A;STAT5B;TMEM99;TNS4;TTC25;ZNF385C	39636676	rs897418	17	39641932	G	C	0.0735586	-0.0674099	0.0250236	0.00706313	-1.69436	0.0508418	1.61602e-243	0.0397849	0.0148169	0.00725092	0.000600943	0.487998	20
cg00384537	17	ACLY;ATP6V0A1;CCR7;CNP;DHX58;DNAJC7;EIF1;FKBP10;GAST;GHDC;HAP1;HCRT;HSPB9;JUP;KAT2A;KCNH4;KLHL10;KLHL11;KRT9;KRT10;KRT12;KRT13;KRT14;KRT15;KRT16;KRT17;KRT19;KRT20;KRT23;KRT24;KRT25;KRT26;KRT27;KRT28;KRT31;KRT32;KRT33A;KRT33B;KRT34;KRT35;KRT36;KRT37;KRT38;KRT39;KRT40;KRT42P;KRT222;KRTAP1-1;KRTAP1-3;KRTAP1-4;KRTAP1-5;KRTAP2-1;KRTAP2-2;KRTAP2-3;KRTAP2-4;KRTAP3-1;KRTAP3-2;KRTAP3-3;KRTAP4-1;KRTAP4-2;KRTAP4-3;KRTAP4-4;KRTAP4-5;KRTAP4-6;KRTAP4-7;KRTAP4-8;KRTAP4-9;KRTAP4-11;KRTAP4-12;KRTAP9-1;KRTAP9-2;KRTAP9-3;KRTAP9-4;KRTAP9-6;KRTAP9-7;KRTAP9-8;KRTAP9-9;KRTAP16-1;KRTAP17-1;KRTAP29-1;LEPREL4;LINC00974;LOC100505782;MIR6510;NKIRAS2;NT5C3B;PTRF;RAB5C;SMARCE1;STAT3;STAT5A;STAT5B;TMEM99;TNS4;TTC25;ZNF385C	39637963	rs897418	17	39641932	G	C	0.0735586	-0.0674099	0.0250236	0.00706313	-1.13539	0.0580965	4.71451e-85	0.0593716	0.022248	0.00761635	0.00651593	0.230694	20
cg05138546	17	ACLY;ATP6V0A1;CCR7;CNP;DHX58;DNAJC7;EIF1;FKBP10;GAST;GHDC;HAP1;HCRT;HSPB9;JUP;KAT2A;KCNH4;KLHL10;KLHL11;KRT9;KRT10;KRT12;KRT13;KRT14;KRT15;KRT16;KRT17;KRT19;KRT20;KRT23;KRT24;KRT25;KRT26;KRT27;KRT28;KRT31;KRT32;KRT33A;KRT33B;KRT34;KRT35;KRT36;KRT37;KRT38;KRT39;KRT40;KRT42P;KRT222;KRTAP1-1;KRTAP1-3;KRTAP1-4;KRTAP1-5;KRTAP2-1;KRTAP2-2;KRTAP2-3;KRTAP2-4;KRTAP3-1;KRTAP3-2;KRTAP3-3;KRTAP4-1;KRTAP4-2;KRTAP4-3;KRTAP4-4;KRTAP4-5;KRTAP4-6;KRTAP4-7;KRTAP4-8;KRTAP4-9;KRTAP4-11;KRTAP4-12;KRTAP9-1;KRTAP9-2;KRTAP9-3;KRTAP9-4;KRTAP9-6;KRTAP9-7;KRTAP9-8;KRTAP9-9;KRTAP16-1;KRTAP17-1;KRTAP29-1;LEPREL4;LINC00974;LOC100505782;MIR6510;NKIRAS2;NT5C3B;PTRF;RAB5C;SMARCE1;STAT3;STAT5A;STAT5B;TMEM99;TNS4;TTC25;ZNF385C	39646298	rs1003841	17	39646299	A	G	0.230616	-0.0251118	0.0173127	0.146924	-1.56886	0.0185905	0	0.0160064	0.0110368	0.146983	0.0175659	0.394032	20
cg15136129	17	ACLY;ATP6V0A1;CCR7;CNP;DHX58;DNAJC7;EIF1;FKBP10;GAST;GHDC;HAP1;HCRT;HSPB9;JUP;KAT2A;KCNH4;KLHL10;KLHL11;KRT9;KRT10;KRT12;KRT13;KRT14;KRT15;KRT16;KRT17;KRT19;KRT20;KRT23;KRT24;KRT25;KRT26;KRT27;KRT28;KRT31;KRT32;KRT33A;KRT33B;KRT34;KRT35;KRT36;KRT37;KRT38;KRT39;KRT40;KRT42P;KRT222;KRTAP1-1;KRTAP1-3;KRTAP1-4;KRTAP1-5;KRTAP2-1;KRTAP2-2;KRTAP2-3;KRTAP2-4;KRTAP3-1;KRTAP3-2;KRTAP3-3;KRTAP4-1;KRTAP4-2;KRTAP4-3;KRTAP4-4;KRTAP4-5;KRTAP4-6;KRTAP4-7;KRTAP4-8;KRTAP4-9;KRTAP4-11;KRTAP4-12;KRTAP9-1;KRTAP9-2;KRTAP9-3;KRTAP9-4;KRTAP9-6;KRTAP9-7;KRTAP9-8;KRTAP9-9;KRTAP16-1;KRTAP17-1;KRTAP29-1;LEPREL4;LINC00974;LOC100505782;MIR6510;NKIRAS2;NT5C3B;PTRF;RAB5C;SMARCE1;STAT3;STAT5A;STAT5B;TMEM99;TNS4;TTC25;ZNF385C	39646338	rs2198685	17	39650010	A	G	0.229622	-0.0245309	0.0173258	0.156817	-0.794434	0.0362185	1.21894e-106	0.0308785	0.0218544	0.15768	0.00318156	0.0592976	20
cg07381973	17	ACLY;ATP6V0A1;CCR7;CNP;DHX58;DNAJC7;EIF1;FKBP10;GAST;GHDC;HAP1;HCRT;HSPB9;JUP;KAT2A;KCNH4;KLHL10;KLHL11;KRT9;KRT10;KRT12;KRT13;KRT14;KRT15;KRT16;KRT17;KRT19;KRT20;KRT23;KRT24;KRT25;KRT26;KRT27;KRT28;KRT31;KRT32;KRT33A;KRT33B;KRT34;KRT35;KRT36;KRT37;KRT38;KRT39;KRT40;KRT42P;KRT222;KRTAP1-1;KRTAP1-3;KRTAP1-4;KRTAP1-5;KRTAP2-1;KRTAP2-2;KRTAP2-3;KRTAP2-4;KRTAP3-1;KRTAP3-2;KRTAP3-3;KRTAP4-1;KRTAP4-2;KRTAP4-3;KRTAP4-4;KRTAP4-5;KRTAP4-6;KRTAP4-7;KRTAP4-8;KRTAP4-9;KRTAP4-11;KRTAP4-12;KRTAP9-1;KRTAP9-2;KRTAP9-3;KRTAP9-4;KRTAP9-6;KRTAP9-7;KRTAP9-8;KRTAP9-9;KRTAP16-1;KRTAP17-1;KRTAP29-1;LEPREL4;LINC00974;LOC100505782;MIR6510;NKIRAS2;NT5C3B;PTRF;RAB5C;SMARCE1;STAT3;STAT5A;STAT5B;TMEM99;TNS4;TTC25;ZNF385C	39657305	rs79989305	17	39638917	G	T	0.172962	0.0856669	0.0239206	0.000341886	0.475907	0.0416009	2.64393e-30	0.180008	0.0526686	0.000631433	0.00414435	0.128445	20
cg26625897	17	ACLY;ATP6V0A1;CCR7;CNP;DHX58;DNAJC7;EIF1;FKBP10;GAST;GHDC;HAP1;HCRT;HSPB9;JUP;KAT2A;KCNH4;KLHL10;KLHL11;KRT9;KRT10;KRT12;KRT13;KRT14;KRT15;KRT16;KRT17;KRT19;KRT20;KRT23;KRT24;KRT25;KRT26;KRT27;KRT28;KRT31;KRT32;KRT33A;KRT33B;KRT34;KRT35;KRT36;KRT37;KRT38;KRT39;KRT40;KRT42P;KRT222;KRTAP1-1;KRTAP1-3;KRTAP1-4;KRTAP1-5;KRTAP2-1;KRTAP2-2;KRTAP2-3;KRTAP2-4;KRTAP3-1;KRTAP3-2;KRTAP3-3;KRTAP4-1;KRTAP4-2;KRTAP4-3;KRTAP4-4;KRTAP4-5;KRTAP4-6;KRTAP4-7;KRTAP4-8;KRTAP4-9;KRTAP4-11;KRTAP4-12;KRTAP9-1;KRTAP9-2;KRTAP9-3;KRTAP9-4;KRTAP9-6;KRTAP9-7;KRTAP9-8;KRTAP9-9;KRTAP16-1;KRTAP17-1;KRTAP29-1;LEPREL4;LINC00974;LOC100505782;MIR5010;MIR6510;NKIRAS2;NT5C3B;PTRF;RAB5C;SMARCE1;STAT3;STAT5A;STAT5B;TMEM99;TTC25;ZNF385C	39678679	rs4796672	17	39678160	C	T	0.351889	0.0347676	0.0155193	0.0250727	0.487636	0.0330168	2.31058e-49	0.0712983	0.0321896	0.0267638	0.0490022	0.103819	14
cg05396212	17	ACLY;ATP6V0A1;CCR7;CNP;DHX58;DNAJC7;EIF1;FKBP10;GAST;GHDC;HAP1;HCRT;HSPB9;JUP;KAT2A;KCNH4;KLHL10;KLHL11;KRT9;KRT10;KRT12;KRT13;KRT14;KRT15;KRT16;KRT17;KRT19;KRT20;KRT23;KRT24;KRT25;KRT26;KRT27;KRT28;KRT31;KRT32;KRT33A;KRT33B;KRT34;KRT35;KRT36;KRT37;KRT38;KRT39;KRT40;KRT42P;KRT222;KRTAP1-1;KRTAP1-3;KRTAP1-4;KRTAP1-5;KRTAP2-1;KRTAP2-2;KRTAP2-3;KRTAP2-4;KRTAP3-1;KRTAP3-2;KRTAP3-3;KRTAP4-1;KRTAP4-2;KRTAP4-3;KRTAP4-4;KRTAP4-5;KRTAP4-6;KRTAP4-7;KRTAP4-8;KRTAP4-9;KRTAP4-11;KRTAP4-12;KRTAP9-1;KRTAP9-2;KRTAP9-3;KRTAP9-4;KRTAP9-6;KRTAP9-7;KRTAP9-8;KRTAP9-9;KRTAP16-1;KRTAP17-1;KRTAP29-1;LEPREL4;LINC00974;LOC100505782;MIR5010;MIR6510;NKIRAS2;NT5C3B;PTRF;RAB5C;SMARCE1;STAT3;STAT5A;STAT5B;TMEM99;TTC25;ZNF385C	39683705	rs3786142	17	39683044	A	G	0.352883	0.0351858	0.0155121	0.0233121	-0.347421	0.0328263	3.54998e-26	-0.101277	0.0456632	0.0265606	0.0265606	0.0745349	11
cg21723861	17	ACLY;ATP6V0A1;CCR7;CNP;DHX58;DNAJC7;EIF1;FKBP10;GAST;GHDC;HAP1;HCRT;HSPB9;JUP;KAT2A;KCNH4;KLHL10;KLHL11;KRT9;KRT10;KRT12;KRT13;KRT14;KRT15;KRT16;KRT17;KRT19;KRT20;KRT23;KRT24;KRT25;KRT26;KRT27;KRT28;KRT31;KRT32;KRT33A;KRT33B;KRT34;KRT35;KRT36;KRT37;KRT38;KRT39;KRT40;KRT42P;KRT222;KRTAP1-1;KRTAP1-3;KRTAP1-4;KRTAP1-5;KRTAP2-1;KRTAP2-2;KRTAP2-3;KRTAP2-4;KRTAP3-1;KRTAP3-2;KRTAP3-3;KRTAP4-1;KRTAP4-2;KRTAP4-3;KRTAP4-4;KRTAP4-5;KRTAP4-6;KRTAP4-7;KRTAP4-8;KRTAP4-9;KRTAP4-11;KRTAP4-12;KRTAP9-1;KRTAP9-2;KRTAP9-3;KRTAP9-4;KRTAP9-6;KRTAP9-7;KRTAP9-8;KRTAP9-9;KRTAP16-1;KRTAP17-1;KRTAP29-1;LEPREL4;LINC00974;LOC100505782;MIR5010;MIR6510;NKIRAS2;NT5C3B;PTRF;RAB5C;SMARCE1;STAT3;STAT5A;STAT5B;TMEM99;TTC25;ZNF385C	39686628	rs7212439	17	39695278	C	T	0.359841	0.0368124	0.0154211	0.0169798	0.223521	0.0336703	3.16865e-11	0.164693	0.0733167	0.024683	0.024683	0.470348	7
cg00666845	17	ACLY;ATP6V0A1;CCR10;CNP;CNTNAP1;COASY;DHX58;DNAJC7;EIF1;EZH1;FAM134C;FKBP10;GAST;GHDC;HAP1;HCRT;HSD17B1;HSPB9;JUP;KAT2A;KCNH4;KLHL10;KLHL11;KRT9;KRT10;KRT12;KRT13;KRT14;KRT15;KRT16;KRT17;KRT19;KRT20;KRT23;KRT28;KRT31;KRT32;KRT33A;KRT33B;KRT34;KRT35;KRT36;KRT37;KRT38;KRT39;KRT40;KRT42P;KRTAP1-1;KRTAP1-3;KRTAP1-4;KRTAP1-5;KRTAP2-1;KRTAP2-2;KRTAP2-3;KRTAP2-4;KRTAP3-1;KRTAP3-2;KRTAP3-3;KRTAP4-1;KRTAP4-2;KRTAP4-3;KRTAP4-4;KRTAP4-5;KRTAP4-6;KRTAP4-7;KRTAP4-8;KRTAP4-9;KRTAP4-11;KRTAP4-12;KRTAP9-1;KRTAP9-2;KRTAP9-3;KRTAP9-4;KRTAP9-6;KRTAP9-7;KRTAP9-8;KRTAP9-9;KRTAP16-1;KRTAP17-1;KRTAP29-1;LEPREL4;LINC00974;LOC100505782;MIR5010;MIR6510;MIR6780A;MLX;NAGLU;NKIRAS2;NT5C3B;PLEKHH3;PSMC3IP;PTRF;RAB5C;RAMP2;RAMP2-AS1;STAT3;STAT5A;STAT5B;TMEM99;TTC25;TUBG1;TUBG2;VPS25;WNK4;ZNF385C	39943423	rs11079013	17	39947206	A	C	0.0894632	0.0559198	0.0256236	0.0290833	-0.376554	0.0564168	2.48069e-11	-0.148504	0.0715927	0.0380523	0.00275004	0.203142	5
cg19478539	17	ACLY;ATP6V0A1;CCR10;CNP;CNTD1;CNTNAP1;COA3;COASY;DHX58;DNAJC7;EIF1;EZH1;FAM134C;FKBP10;GAST;GHDC;HAP1;HCRT;HSD17B1;HSPB9;JUP;KAT2A;KCNH4;KLHL10;KLHL11;KRT9;KRT10;KRT12;KRT13;KRT14;KRT15;KRT16;KRT17;KRT19;KRT20;KRT23;KRT31;KRT32;KRT33A;KRT33B;KRT34;KRT35;KRT36;KRT37;KRT38;KRT39;KRT40;KRT42P;KRTAP1-1;KRTAP1-3;KRTAP1-4;KRTAP1-5;KRTAP2-1;KRTAP2-2;KRTAP2-3;KRTAP2-4;KRTAP3-1;KRTAP3-2;KRTAP3-3;KRTAP4-1;KRTAP4-2;KRTAP4-3;KRTAP4-4;KRTAP4-5;KRTAP4-6;KRTAP4-7;KRTAP4-8;KRTAP4-9;KRTAP4-11;KRTAP4-12;KRTAP9-1;KRTAP9-2;KRTAP9-3;KRTAP9-4;KRTAP9-6;KRTAP9-7;KRTAP9-8;KRTAP9-9;KRTAP16-1;KRTAP17-1;KRTAP29-1;LEPREL4;LINC00974;LOC100505782;MIR5010;MIR6510;MIR6780A;MLX;NAGLU;NKIRAS2;NT5C3B;PLEKHH3;PSMC3IP;PTRF;RAB5C;RAMP2;RAMP2-AS1;STAT3;STAT5A;STAT5B;TMEM99;TTC25;TUBG1;TUBG2;VPS25;WNK4;ZNF385C	39957639	rs149683818	17	39964032	A	G	0.0934394	-0.0580066	0.0207818	0.00525096	-0.690591	0.0539294	1.52808e-37	0.0839956	0.0307994	0.00638769	0.0199481	0.46882	20
cg25934728	17	ACLY;ATP6V0A1;BECN1;CCR10;CNP;CNTD1;CNTNAP1;COA3;COASY;DHX58;DNAJC7;EIF1;EZH1;FAM134C;FKBP10;GAST;GHDC;HAP1;HCRT;HSD17B1;HSPB9;JUP;KAT2A;KCNH4;KLHL10;KLHL11;KRT9;KRT10;KRT12;KRT13;KRT14;KRT15;KRT16;KRT17;KRT19;KRT20;KRT23;KRT31;KRT32;KRT33A;KRT33B;KRT34;KRT35;KRT36;KRT37;KRT38;KRT39;KRT40;KRT42P;KRTAP1-1;KRTAP1-3;KRTAP1-4;KRTAP1-5;KRTAP2-1;KRTAP2-2;KRTAP2-3;KRTAP2-4;KRTAP3-1;KRTAP3-2;KRTAP3-3;KRTAP4-1;KRTAP4-2;KRTAP4-3;KRTAP4-4;KRTAP4-5;KRTAP4-6;KRTAP4-7;KRTAP4-8;KRTAP4-9;KRTAP4-11;KRTAP4-12;KRTAP9-1;KRTAP9-2;KRTAP9-3;KRTAP9-4;KRTAP9-6;KRTAP9-7;KRTAP9-8;KRTAP9-9;KRTAP16-1;KRTAP17-1;KRTAP29-1;LEPREL4;LINC00974;LOC100505782;MIR5010;MIR6510;MIR6780A;MLX;NAGLU;NKIRAS2;NT5C3B;PLEKHH3;PSMC3IP;PTRF;RAB5C;RAMP2;RAMP2-AS1;STAT3;STAT5A;STAT5B;TMEM99;TTC25;TUBG1;TUBG2;VPS25;WNK4;ZNF385C	39967125	rs2304494	17	39962951	T	C	0.0934394	-0.0589553	0.0207802	0.00455268	0.636086	0.0530807	4.34232e-33	-0.0926845	0.0335719	0.00576649	0.020263	0.342512	20
cg21416237	17	ACLY;ATP6V0A1;BECN1;CCR10;CNP;CNTD1;CNTNAP1;COA3;COASY;DHX58;DNAJC7;EIF1;EZH1;FAM134C;FKBP10;GAST;GHDC;HAP1;HCRT;HSD17B1;HSPB9;JUP;KAT2A;KCNH4;KLHL10;KLHL11;KRT9;KRT10;KRT12;KRT13;KRT14;KRT15;KRT16;KRT17;KRT19;KRT20;KRT23;KRT31;KRT32;KRT33A;KRT33B;KRT34;KRT35;KRT36;KRT37;KRT38;KRT39;KRT40;KRT42P;KRTAP1-1;KRTAP1-3;KRTAP1-4;KRTAP1-5;KRTAP2-1;KRTAP2-2;KRTAP2-3;KRTAP2-4;KRTAP3-1;KRTAP3-2;KRTAP3-3;KRTAP4-1;KRTAP4-2;KRTAP4-3;KRTAP4-4;KRTAP4-5;KRTAP4-6;KRTAP4-7;KRTAP4-8;KRTAP4-9;KRTAP4-11;KRTAP4-12;KRTAP9-1;KRTAP9-2;KRTAP9-3;KRTAP9-4;KRTAP9-6;KRTAP9-7;KRTAP9-8;KRTAP9-9;KRTAP16-1;KRTAP17-1;KRTAP29-1;LEPREL4;LINC00974;LOC100505782;MIR5010;MIR6510;MIR6780A;MLX;NAGLU;NKIRAS2;NT5C3B;PLEKHH3;PSMC3IP;PTRF;RAB5C;RAMP2;RAMP2-AS1;STAT3;STAT5A;STAT5B;TMEM99;TTC25;TUBG1;TUBG2;VPS25;WNK4;ZNF385C	39970091	rs149683818	17	39964032	A	G	0.0934394	-0.0580066	0.0207818	0.00525096	0.480203	0.0529965	1.29215e-19	-0.120796	0.0452839	0.00764122	0.0254422	0.396703	14
cg12107626	17	ACLY;ATP6V0A1;BECN1;CCR10;CNP;CNTD1;CNTNAP1;COA3;COASY;DHX58;DNAJC7;EIF1;EZH1;FAM134C;FKBP10;GAST;GHDC;HAP1;HCRT;HSD17B1;HSPB9;JUP;KAT2A;KCNH4;KLHL10;KLHL11;KRT9;KRT12;KRT13;KRT14;KRT15;KRT16;KRT17;KRT19;KRT20;KRT23;KRT31;KRT32;KRT33A;KRT33B;KRT34;KRT35;KRT36;KRT37;KRT38;KRT39;KRT40;KRT42P;KRTAP1-1;KRTAP1-3;KRTAP1-4;KRTAP1-5;KRTAP2-1;KRTAP2-2;KRTAP2-3;KRTAP2-4;KRTAP3-1;KRTAP3-2;KRTAP3-3;KRTAP4-1;KRTAP4-2;KRTAP4-3;KRTAP4-4;KRTAP4-5;KRTAP4-6;KRTAP4-7;KRTAP4-8;KRTAP4-9;KRTAP4-11;KRTAP4-12;KRTAP9-1;KRTAP9-2;KRTAP9-3;KRTAP9-4;KRTAP9-6;KRTAP9-7;KRTAP9-8;KRTAP9-9;KRTAP16-1;KRTAP17-1;KRTAP29-1;LEPREL4;LINC00974;LOC100505782;MIR5010;MIR6510;MIR6780A;MIR6781;MLX;NAGLU;NKIRAS2;NT5C3B;PLEKHH3;PSMC3IP;PSME3;PTRF;RAB5C;RAMP2;RAMP2-AS1;STAT3;STAT5A;STAT5B;TTC25;TUBG1;TUBG2;VPS25;WNK4;ZNF385C	39992626	rs34672008	17	40003299	A	G	0.16004	-0.0334934	0.0176518	0.0577686	-0.406324	0.045615	5.21134e-19	0.0824303	0.0444173	0.0634802	0.0113541	0.199011	18
cg02779913	17	ACLY;AOC2;AOC3;AOC4P;ATP6V0A1;BECN1;CCR10;CNP;CNTD1;CNTNAP1;COA3;COASY;DHX58;DNAJC7;EIF1;EZH1;FAM134C;FKBP10;G6PC;GAST;GHDC;HAP1;HCRT;HSD17B1;HSPB9;JUP;KAT2A;KCNH4;KLHL10;KLHL11;KRT9;KRT13;KRT14;KRT15;KRT16;KRT17;KRT19;KRT23;KRT31;KRT32;KRT33A;KRT33B;KRT34;KRT35;KRT36;KRT37;KRT38;KRT39;KRT40;KRT42P;KRTAP1-1;KRTAP1-3;KRTAP1-4;KRTAP1-5;KRTAP2-1;KRTAP2-2;KRTAP2-3;KRTAP2-4;KRTAP3-1;KRTAP3-2;KRTAP3-3;KRTAP4-1;KRTAP4-2;KRTAP4-3;KRTAP4-4;KRTAP4-5;KRTAP4-6;KRTAP4-7;KRTAP4-8;KRTAP4-9;KRTAP4-11;KRTAP4-12;KRTAP9-1;KRTAP9-2;KRTAP9-3;KRTAP9-4;KRTAP9-6;KRTAP9-7;KRTAP9-8;KRTAP9-9;KRTAP16-1;KRTAP17-1;KRTAP29-1;LEPREL4;LINC00671;LINC00974;LOC100505782;MIR5010;MIR6510;MIR6780A;MIR6781;MLX;NAGLU;NKIRAS2;NT5C3B;PLEKHH3;PSMC3IP;PSME3;PTRF;RAB5C;RAMP2;RAMP2-AS1;STAT3;STAT5A;STAT5B;TTC25;TUBG1;TUBG2;VPS25;WNK4;ZNF385C	40088680	rs34421461	17	40083491	T	C	0.16004	-0.0330052	0.017631	0.0612069	0.536826	0.0444982	1.63657e-33	-0.0614821	0.0332361	0.0643338	0.0196616	0.0756267	20
cg08539620	17	AARSD1;ACLY;AOC2;AOC3;AOC4P;ATP6V0A1;BECN1;CCR10;CNP;CNTD1;CNTNAP1;COA3;COASY;DHX58;DNAJC7;EIF1;EZH1;FAM134C;FKBP10;G6PC;GAST;GHDC;HAP1;HCRT;HSD17B1;HSPB9;JUP;KAT2A;KCNH4;KLHL10;KLHL11;KRT9;KRT13;KRT14;KRT15;KRT16;KRT17;KRT19;KRT31;KRT32;KRT33A;KRT33B;KRT34;KRT35;KRT36;KRT37;KRT38;KRT39;KRT40;KRT42P;KRTAP1-1;KRTAP1-3;KRTAP1-4;KRTAP1-5;KRTAP2-1;KRTAP2-2;KRTAP2-3;KRTAP2-4;KRTAP3-1;KRTAP3-2;KRTAP3-3;KRTAP4-1;KRTAP4-2;KRTAP4-3;KRTAP4-4;KRTAP4-5;KRTAP4-6;KRTAP4-7;KRTAP4-8;KRTAP4-9;KRTAP4-11;KRTAP4-12;KRTAP9-1;KRTAP9-2;KRTAP9-3;KRTAP9-4;KRTAP9-6;KRTAP9-7;KRTAP9-8;KRTAP9-9;KRTAP16-1;KRTAP17-1;KRTAP29-1;LEPREL4;LINC00671;LINC00974;LOC100505782;MIR5010;MIR6510;MIR6780A;MIR6781;MLX;NAGLU;NKIRAS2;NT5C3B;PLEKHH3;PSMC3IP;PSME3;PTGES3L-AARSD1;PTRF;RAB5C;RAMP2;RAMP2-AS1;STAT3;STAT5A;STAT5B;TTC25;TUBG1;TUBG2;VPS25;WNK4;ZNF385C	40118030	rs2304493	17	39966168	G	T	0.322068	-0.0562318	0.0149545	0.000169783	0.204246	0.0353437	7.52086e-09	-0.275314	0.0873534	0.00162307	0.00162307	0.119799	10
cg15935113	17	AARSD1;ACLY;AOC2;AOC3;AOC4P;ATP6V0A1;BECN1;CCR10;CNP;CNTD1;CNTNAP1;COA3;COASY;DHX58;DNAJC7;EIF1;EZH1;FAM134C;FKBP10;G6PC;GAST;GHDC;HAP1;HCRT;HSD17B1;HSPB9;JUP;KAT2A;KCNH4;KLHL10;KLHL11;KRT9;KRT13;KRT14;KRT15;KRT16;KRT17;KRT19;KRT31;KRT32;KRT33A;KRT33B;KRT34;KRT35;KRT36;KRT37;KRT38;KRT39;KRT40;KRT42P;KRTAP1-1;KRTAP1-3;KRTAP1-4;KRTAP1-5;KRTAP2-1;KRTAP2-2;KRTAP2-3;KRTAP2-4;KRTAP3-1;KRTAP3-2;KRTAP3-3;KRTAP4-1;KRTAP4-2;KRTAP4-3;KRTAP4-4;KRTAP4-5;KRTAP4-6;KRTAP4-7;KRTAP4-8;KRTAP4-9;KRTAP4-11;KRTAP4-12;KRTAP9-1;KRTAP9-2;KRTAP9-3;KRTAP9-4;KRTAP9-6;KRTAP9-7;KRTAP9-8;KRTAP9-9;KRTAP16-1;KRTAP17-1;KRTAP29-1;LEPREL4;LINC00671;LINC00974;LOC100505782;MIR5010;MIR6510;MIR6780A;MIR6781;MLX;NAGLU;NKIRAS2;NT5C3B;PLEKHH3;PSMC3IP;PSME3;PTGES3L-AARSD1;PTRF;RAB5C;RAMP2;RAMP2-AS1;STAT3;STAT5A;STAT5B;TTC25;TUBG1;TUBG2;VPS25;WNK4;ZNF385C	40118557	rs12952915	17	40118552	A	G	0.178926	-0.036829	0.0172735	0.0329978	-0.481854	0.0414258	2.84212e-31	0.0764319	0.0364453	0.0359786	0.00697676	0.202128	19
cg19465320	17	AARSD1;ACLY;AOC2;AOC3;AOC4P;ATP6V0A1;BECN1;BRCA1;CCR10;CNP;CNTD1;CNTNAP1;COA3;COASY;DHX58;DNAJC7;EIF1;EZH1;FAM134C;FKBP10;G6PC;GAST;GHDC;HAP1;HCRT;HSD17B1;HSPB9;IFI35;JUP;KAT2A;KCNH4;KLHL10;KLHL11;KRT9;KRT13;KRT14;KRT15;KRT16;KRT17;KRT19;KRT31;KRT32;KRT33A;KRT33B;KRT34;KRT35;KRT36;KRT37;KRT38;KRT42P;KRTAP9-7;KRTAP16-1;KRTAP17-1;KRTAP29-1;LEPREL4;LINC00671;LINC00854;LINC00974;LOC100505782;LOC101929767;MIR5010;MIR6510;MIR6780A;MIR6781;MLX;NAGLU;NBR1;NBR2;NKIRAS2;NT5C3B;PLEKHH3;PSMC3IP;PSME3;PTGES3L;PTGES3L-AARSD1;PTRF;RAB5C;RAMP2;RAMP2-AS1;RND2;RPL27;RUNDC1;STAT3;STAT5A;STAT5B;TMEM106A;TTC25;TUBG1;TUBG2;VAT1;VPS25;WNK4;ZNF385C	40426890	rs9889323	17	40449246	C	T	0.279324	0.0429645	0.0175071	0.014123	0.243897	0.0352682	4.66246e-12	0.176158	0.0761666	0.0207334	0.0207334	0.202216	9
cg18810026	17	AARSD1;ACLY;AOC2;AOC3;AOC4P;ATP6V0A1;BECN1;BRCA1;CCR10;CNP;CNTD1;CNTNAP1;COA3;COASY;DHX58;DNAJC7;EIF1;EZH1;FAM134C;FKBP10;G6PC;GAST;GHDC;HAP1;HCRT;HSD17B1;HSPB9;IFI35;JUP;KAT2A;KCNH4;KLHL10;KLHL11;KRT9;KRT13;KRT14;KRT15;KRT16;KRT17;KRT19;KRT31;KRT32;KRT33A;KRT33B;KRT34;KRT35;KRT36;KRT37;KRT38;KRT42P;KRTAP9-7;KRTAP16-1;KRTAP17-1;KRTAP29-1;LEPREL4;LINC00671;LINC00854;LINC00974;LOC100505782;LOC101929767;MIR5010;MIR6510;MIR6780A;MIR6781;MLX;NAGLU;NBR1;NBR2;NKIRAS2;NT5C3B;PLEKHH3;PSMC3IP;PSME3;PTGES3L;PTGES3L-AARSD1;PTRF;RAB5C;RAMP2;RAMP2-AS1;RND2;RPL27;RUNDC1;STAT3;STAT5A;STAT5B;TMEM106A;TTC25;TUBG1;TUBG2;VAT1;VPS25;WNK4;ZNF385C	40428970	rs8079317	17	40431534	G	A	0.281312	0.0470869	0.017209	0.00621573	-0.344407	0.0345174	1.90683e-23	-0.136719	0.0518118	0.00832101	0.0298947	0.374556	13
cg24657463	17	AARSD1;ACLY;AOC2;AOC3;AOC4P;ATP6V0A1;BECN1;BRCA1;CCR10;CNP;CNTD1;CNTNAP1;COA3;COASY;DHX58;DNAJC7;EIF1;EZH1;FAM134C;FKBP10;G6PC;GAST;GHDC;HAP1;HCRT;HSD17B1;HSPB9;IFI35;JUP;KAT2A;KCNH4;KLHL10;KLHL11;KRT9;KRT13;KRT14;KRT15;KRT16;KRT17;KRT19;KRT31;KRT32;KRT33A;KRT33B;KRT34;KRT35;KRT36;KRT37;KRT38;KRT42P;KRTAP9-7;KRTAP16-1;KRTAP17-1;KRTAP29-1;LEPREL4;LINC00671;LINC00854;LINC00974;LOC100505782;LOC101929767;MIR5010;MIR6510;MIR6780A;MIR6781;MLX;NAGLU;NBR1;NBR2;NKIRAS2;NT5C3B;PLEKHH3;PSMC3IP;PSME3;PTGES3L;PTGES3L-AARSD1;PTRF;RAB5C;RAMP2;RAMP2-AS1;RND2;RPL27;RUNDC1;STAT3;STAT5A;STAT5B;TMEM106A;TTC25;TUBG1;TUBG2;VAT1;VPS25;WNK4;ZNF385C	40431527	rs16967596	17	40395895	G	A	0.280318	0.046514	0.0172103	0.00687821	0.658128	0.0334666	4.28238e-86	0.0706762	0.0263962	0.00741705	0.0103233	0.31051	20
cg05117208	17	AARSD1;ACLY;AOC2;AOC3;AOC4P;ATP6V0A1;BECN1;BRCA1;CCR10;CNP;CNTD1;CNTNAP1;COA3;COASY;DHX58;DNAJC7;EIF1;EZH1;FAM134C;FKBP10;G6PC;GAST;GHDC;HAP1;HCRT;HSD17B1;HSPB9;IFI35;JUP;KAT2A;KCNH4;KLHL10;KLHL11;KRT9;KRT13;KRT14;KRT15;KRT16;KRT17;KRT19;KRT31;KRT32;KRT33A;KRT33B;KRT34;KRT35;KRT36;KRT37;KRT38;KRT42P;KRTAP16-1;KRTAP17-1;KRTAP29-1;LEPREL4;LINC00671;LINC00854;LINC00974;LOC100505782;LOC101929767;MIR5010;MIR6510;MIR6780A;MIR6781;MLX;NAGLU;NBR1;NBR2;NKIRAS2;NT5C3B;PLEKHH3;PSMC3IP;PSME3;PTGES3L;PTGES3L-AARSD1;PTRF;RAB5C;RAMP2;RAMP2-AS1;RND2;RPL27;RUNDC1;STAT3;STAT5A;STAT5B;TMEM106A;TTC25;TUBG1;TUBG2;VAT1;VPS25;WNK4;ZNF385C	40438312	rs28606005	17	40397776	A	G	0.280318	0.0468072	0.0172102	0.00653341	-0.219124	0.0345841	2.35831e-10	-0.213611	0.0854711	0.0124469	0.0124469	0.756765	6
cg20388732	17	AARSD1;ACLY;AOC2;AOC3;AOC4P;ATP6V0A1;BECN1;BRCA1;CCR10;CNP;CNTD1;CNTNAP1;COA3;COASY;DHX58;DNAJC7;EIF1;EZH1;FAM134C;FKBP10;G6PC;GAST;GHDC;HAP1;HCRT;HSD17B1;HSPB9;IFI35;JUP;KAT2A;KCNH4;KLHL10;KLHL11;KRT9;KRT13;KRT14;KRT15;KRT16;KRT17;KRT19;KRT31;KRT32;KRT33A;KRT33B;KRT34;KRT35;KRT36;KRT37;KRT38;KRT42P;KRTAP16-1;KRTAP17-1;KRTAP29-1;LEPREL4;LINC00671;LINC00854;LINC00974;LOC100505782;LOC101929767;MIR5010;MIR6510;MIR6780A;MIR6781;MLX;NAGLU;NBR1;NBR2;NKIRAS2;NT5C3B;PLEKHH3;PSMC3IP;PSME3;PTGES3L;PTGES3L-AARSD1;PTRF;RAB5C;RAMP2;RAMP2-AS1;RND2;RPL27;RUNDC1;STAT3;STAT5A;STAT5B;TMEM106A;TTC25;TUBG1;TUBG2;VAT1;VPS25;WNK4;ZNF385C	40439433	rs8064638	17	40424255	A	G	0.280318	0.0466073	0.0172099	0.00676558	-0.266111	0.0345399	1.31396e-14	-0.175142	0.0685509	0.0106211	0.0106211	0.375561	7
cg03001305	17	AARSD1;ACLY;AOC2;AOC3;AOC4P;ATP6V0A1;BECN1;BRCA1;CCR10;CNP;CNTD1;CNTNAP1;COA3;COASY;DHX58;DNAJC7;EIF1;EZH1;FAM134C;FKBP10;G6PC;GAST;GHDC;HAP1;HCRT;HSD17B1;HSPB9;IFI35;JUP;KAT2A;KCNH4;KLHL10;KLHL11;KRT9;KRT13;KRT14;KRT15;KRT16;KRT17;KRT19;KRT31;KRT32;KRT33A;KRT33B;KRT34;KRT35;KRT36;KRT37;KRT38;KRT42P;KRTAP16-1;KRTAP17-1;KRTAP29-1;LEPREL4;LINC00671;LINC00854;LINC00974;LOC100505782;LOC101929767;MIR5010;MIR6510;MIR6780A;MIR6781;MLX;NAGLU;NBR1;NBR2;NKIRAS2;NT5C3B;PLEKHH3;PSMC3IP;PSME3;PTGES3L;PTGES3L-AARSD1;PTRF;RAB5C;RAMP2;RAMP2-AS1;RND2;RPL27;RUNDC1;STAT3;STAT5A;STAT5B;TMEM106A;TTC25;TUBG1;TUBG2;VAT1;VPS25;WNK4;ZNF385C	40439492	rs16967609	17	40400412	T	C	0.280318	0.0465173	0.0172111	0.00687685	0.210114	0.034693	1.39213e-09	0.221391	0.0896996	0.0135819	0.0135819	0.200245	8
cg06357561	17	AARSD1;ACLY;AOC2;AOC3;AOC4P;ATP6V0A1;BECN1;BRCA1;CCR10;CNP;CNTD1;CNTNAP1;COA3;COASY;DHX58;DNAJC7;EIF1;EZH1;FAM134C;FKBP10;G6PC;GAST;GHDC;HAP1;HCRT;HSD17B1;HSPB9;IFI35;JUP;KAT2A;KCNH4;KLHL10;KLHL11;KRT9;KRT13;KRT14;KRT15;KRT16;KRT17;KRT19;KRT31;KRT32;KRT33A;KRT33B;KRT34;KRT35;KRT36;KRT37;KRT38;KRT42P;KRTAP16-1;KRTAP17-1;KRTAP29-1;LEPREL4;LINC00671;LINC00854;LINC00974;LOC100505782;LOC101929767;MIR5010;MIR6510;MIR6780A;MIR6781;MLX;NAGLU;NBR1;NBR2;NKIRAS2;NT5C3B;PLEKHH3;PSMC3IP;PSME3;PTGES3L;PTGES3L-AARSD1;PTRF;RAB5C;RAMP2;RAMP2-AS1;RND2;RPL27;RUNDC1;STAT3;STAT5A;STAT5B;TMEM106A;TTC25;TUBG1;TUBG2;VAT1;VPS25;WNK4;ZNF385C	40439501	rs9907247	17	40425876	A	G	0.279324	0.0466178	0.01721	0.00675347	0.214339	0.0339923	2.87249e-10	0.217496	0.0873887	0.0128164	0.0242812	0.299036	6
cg24718015	17	AARSD1;ACLY;AOC2;AOC3;AOC4P;ARL4D;ATP6V0A1;BECN1;BRCA1;CCR10;CNP;CNTD1;CNTNAP1;COA3;COASY;DHX58;DNAJC7;EIF1;EZH1;FAM134C;FKBP10;G6PC;GAST;GHDC;HAP1;HCRT;HSD17B1;HSPB9;IFI35;JUP;KAT2A;KCNH4;KLHL10;KLHL11;KRT9;KRT13;KRT14;KRT15;KRT16;KRT17;KRT19;KRT31;KRT32;KRT33A;KRT33B;KRT34;KRT35;KRT36;KRT37;KRT38;KRT42P;LEPREL4;LINC00671;LINC00854;LINC00910;LINC00974;LOC100505782;LOC101929767;MIR5010;MIR6510;MIR6780A;MIR6781;MLX;NAGLU;NBR1;NBR2;NKIRAS2;NT5C3B;PLEKHH3;PSMC3IP;PSME3;PTGES3L;PTGES3L-AARSD1;PTRF;RAB5C;RAMP2;RAMP2-AS1;RND2;RPL27;RUNDC1;STAT3;STAT5A;STAT5B;TMEM106A;TTC25;TUBG1;TUBG2;VAT1;VPS25;WNK4;ZNF385C	40489721	rs4796793	17	40542210	G	C	0.269384	0.0421285	0.0167754	0.0120278	0.31787	0.0376218	2.93602e-17	0.132534	0.0550563	0.0160735	0.0345964	0.0559324	18
cg17833746	17	AARSD1;ACLY;AOC2;AOC3;AOC4P;ARL4D;ATP6V0A1;BECN1;BRCA1;CCR10;CNP;CNTD1;CNTNAP1;COA3;COASY;DHX58;DNAJC7;EIF1;EZH1;FAM134C;FKBP10;G6PC;GAST;GHDC;HAP1;HCRT;HSD17B1;HSPB9;IFI35;JUP;KAT2A;KCNH4;KLHL10;KLHL11;KRT9;KRT13;KRT14;KRT15;KRT16;KRT17;KRT19;KRT31;KRT32;KRT33A;KRT33B;KRT34;KRT35;KRT36;KRT37;KRT38;KRT42P;LEPREL4;LINC00671;LINC00854;LINC00910;LINC00974;LOC100505782;LOC101929767;MIR5010;MIR6510;MIR6780A;MIR6781;MLX;NAGLU;NBR1;NBR2;NKIRAS2;NT5C3B;PLEKHH3;PSMC3IP;PSME3;PTGES3L;PTGES3L-AARSD1;PTRF;RAB5C;RAMP2;RAMP2-AS1;RND2;RPL27;RUNDC1;STAT3;STAT5A;STAT5B;TMEM106A;TTC25;TUBG1;TUBG2;VAT1;VPS25;WNK4;ZNF385C	40489785	rs3736162	17	40497839	C	G	0.2833	0.0371291	0.0164851	0.0243044	0.284669	0.0365269	6.5221e-15	0.130429	0.0602795	0.0304846	0.0304846	0.105171	17
cg27494254	17	AARSD1;ACLY;AOC2;AOC3;AOC4P;ARL4D;ATP6V0A1;BECN1;BRCA1;CCR10;CNP;CNTD1;CNTNAP1;COA3;COASY;DHX8;DHX58;DNAJC7;EIF1;EZH1;FAM134C;FKBP10;G6PC;GAST;GHDC;HAP1;HCRT;HSD17B1;HSPB9;IFI35;JUP;KAT2A;KCNH4;KLHL10;KLHL11;KRT9;KRT13;KRT14;KRT15;KRT16;KRT17;KRT19;KRT32;KRT35;KRT36;KRT37;KRT38;KRT42P;LEPREL4;LINC00671;LINC00854;LINC00910;LINC00974;LOC100505782;LOC101929767;MIR2117;MIR5010;MIR6510;MIR6780A;MIR6781;MLX;NAGLU;NBR1;NBR2;NKIRAS2;NT5C3B;PLEKHH3;PSMC3IP;PSME3;PTGES3L;PTGES3L-AARSD1;PTRF;RAB5C;RAMP2;RAMP2-AS1;RND2;RPL27;RUNDC1;STAT3;STAT5A;STAT5B;TMEM106A;TTC25;TUBG1;TUBG2;VAT1;VPS25;WNK4;ZNF385C	40566897	rs72823057	17	40567260	C	G	0.0516899	0.0436065	0.0337821	0.196767	0.976963	0.0615239	8.79916e-57	0.0446348	0.0346927	0.198243	0.0383891	0.257634	20
cg06968912	17	AARSD1;ACLY;AOC2;AOC3;AOC4P;ARL4D;ATP6V0A1;BECN1;BRCA1;CCR10;CNP;CNTD1;CNTNAP1;COA3;COASY;DHX8;DHX58;DNAJC7;EIF1;EZH1;FAM134C;FKBP10;G6PC;GAST;GHDC;HAP1;HCRT;HSD17B1;HSPB9;IFI35;JUP;KAT2A;KCNH4;KLHL10;KLHL11;KRT9;KRT13;KRT14;KRT15;KRT16;KRT17;KRT19;KRT32;KRT35;KRT36;KRT37;KRT38;KRT42P;LEPREL4;LINC00671;LINC00854;LINC00910;LINC00974;LOC101929767;MIR2117;MIR5010;MIR6510;MIR6780A;MIR6781;MLX;NAGLU;NBR1;NBR2;NKIRAS2;NT5C3B;PLEKHH3;PSMC3IP;PSME3;PTGES3L;PTGES3L-AARSD1;PTRF;RAB5C;RAMP2;RAMP2-AS1;RND2;RPL27;RUNDC1;STAT3;STAT5A;STAT5B;TMEM106A;TTC25;TUBG1;TUBG2;VAT1;VPS25;WNK4;ZNF385C	40573643	rs76189032	17	40756882	T	C	0.055666	0.078824	0.0311743	0.0114553	-0.436986	0.0665959	5.31766e-11	-0.180381	0.0764525	0.0183052	0.0170393	0.220701	18
cg03237892	17	AARSD1;ACLY;AOC2;AOC3;AOC4P;ARL4D;ATP6V0A1;BECN1;BRCA1;CCR10;CNP;CNTD1;CNTNAP1;COA3;COASY;DHX8;DHX58;DNAJC7;EIF1;ETV4;EZH1;FAM134C;FKBP10;G6PC;GAST;GHDC;HAP1;HCRT;HSD17B1;HSPB9;IFI35;JUP;KAT2A;KCNH4;KLHL10;KLHL11;KRT9;KRT13;KRT14;KRT15;KRT16;KRT17;KRT19;KRT32;KRT35;KRT36;KRT42P;LEPREL4;LINC00671;LINC00854;LINC00910;LINC00974;LOC101929767;MIR2117;MIR5010;MIR6510;MIR6780A;MIR6781;MLX;NAGLU;NBR1;NBR2;NKIRAS2;NT5C3B;PLEKHH3;PSMC3IP;PSME3;PTGES3L;PTGES3L-AARSD1;PTRF;RAB5C;RAMP2;RAMP2-AS1;RND2;RPL27;RUNDC1;STAT3;STAT5A;STAT5B;TMEM106A;TTC25;TUBG1;TUBG2;VAT1;VPS25;WNK4;ZNF385C	40607657	rs4796664	17	40607608	C	T	0.33499	-0.0422292	0.0155435	0.00659085	-0.477559	0.0336271	8.95543e-46	0.0884272	0.033138	0.00762023	0.00823372	0.741713	20
cg20669292	17	AARSD1;ACLY;AOC2;AOC3;AOC4P;ARL4D;ATP6V0A1;BECN1;BRCA1;CCR10;CNP;CNTD1;CNTNAP1;COA3;COASY;DHX8;DHX58;DNAJC7;EIF1;ETV4;EZH1;FAM134C;FKBP10;G6PC;GAST;GHDC;HAP1;HCRT;HSD17B1;HSPB9;IFI35;JUP;KAT2A;KCNH4;KLHL10;KLHL11;LEPREL4;LINC00671;LINC00854;LINC00910;LOC101929767;MEOX1;MIR2117;MIR5010;MIR6780A;MIR6781;MLX;NAGLU;NBR1;NBR2;NKIRAS2;NT5C3B;PLEKHH3;PSMC3IP;PSME3;PTGES3L;PTGES3L-AARSD1;PTRF;RAB5C;RAMP2;RAMP2-AS1;RND2;RPL27;RUNDC1;STAT3;STAT5A;STAT5B;TMEM106A;TTC25;TUBG1;TUBG2;VAT1;VPS25;WNK4;ZNF385C	40823420	rs1542923	17	40863761	G	A	0.44831	0.0249464	0.0151743	0.100178	-0.269863	0.0336233	1.00649e-15	-0.092441	0.0573971	0.107278	0.0122418	0.0690669	17
cg13408214	17	AARSD1;ACLY;AOC2;AOC3;AOC4P;ARL4D;ATP6V0A1;BECN1;BRCA1;CCR10;CNP;CNTD1;CNTNAP1;COA3;COASY;DHX8;DHX58;DNAJC7;EIF1;ETV4;EZH1;FAM134C;FKBP10;G6PC;GAST;GHDC;HAP1;HCRT;HSD17B1;HSPB9;IFI35;JUP;KAT2A;KCNH4;KLHL10;KLHL11;LEPREL4;LINC00671;LINC00854;LINC00910;LOC101929767;MEOX1;MIR2117;MIR5010;MIR6780A;MIR6781;MLX;NAGLU;NBR1;NBR2;NKIRAS2;NT5C3B;PLEKHH3;PSMC3IP;PSME3;PTGES3L;PTGES3L-AARSD1;PTRF;RAB5C;RAMP2;RAMP2-AS1;RND2;RPL27;RUNDC1;STAT3;STAT5A;STAT5B;TMEM106A;TTC25;TUBG1;TUBG2;VAT1;VPS25;WNK4;ZNF385C	40823572	rs1542923	17	40863761	G	A	0.44831	0.0249464	0.0151743	0.100178	-0.25624	0.0335394	2.17255e-14	-0.0973556	0.0605746	0.10801	0.00840499	0.109592	18
cg06864083	17	AARSD1;ACLY;AOC2;AOC3;AOC4P;ARL4D;ATP6V0A1;BECN1;BRCA1;CCR10;CNP;CNTD1;CNTNAP1;COA3;COASY;DHX8;DHX58;DNAJC7;EIF1;ETV4;EZH1;FAM134C;FKBP10;G6PC;GAST;GHDC;HAP1;HCRT;HSD17B1;HSPB9;IFI35;JUP;KAT2A;KCNH4;KLHL10;KLHL11;LEPREL4;LINC00671;LINC00854;LINC00910;LOC101929767;MEOX1;MIR2117;MIR5010;MIR6780A;MIR6781;MLX;NAGLU;NBR1;NBR2;NKIRAS2;NT5C3B;PLEKHH3;PSMC3IP;PSME3;PTGES3L;PTGES3L-AARSD1;PTRF;RAB5C;RAMP2;RAMP2-AS1;RND2;RPL27;RUNDC1;SOST;STAT3;STAT5A;STAT5B;TMEM106A;TTC25;TUBG1;TUBG2;VAT1;VPS25;WNK4;ZNF385C	40832319	rs62078424	17	40880264	C	T	0.501988	0.0307727	0.0148379	0.0380862	0.222264	0.0330659	1.79441e-11	0.138451	0.0698633	0.0475079	0.0475079	0.27945	10
cg10603592	17	AARSD1;ACLY;AOC2;AOC3;AOC4P;ARL4D;ATP6V0A1;BECN1;BRCA1;C17orf105;CCR10;CNP;CNTD1;CNTNAP1;COA3;COASY;DHX8;DHX58;DNAJC7;DUSP3;ETV4;EZH1;FAM134C;FKBP10;G6PC;GHDC;HCRT;HSD17B1;HSPB9;IFI35;JUP;KAT2A;KCNH4;KLHL10;KLHL11;LEPREL4;LINC00671;LINC00854;LINC00910;LOC101929767;MEOX1;MIR2117;MIR5010;MIR6780A;MIR6781;MLX;MPP3;NAGLU;NBR1;NBR2;NKIRAS2;NT5C3B;PLEKHH3;PSMC3IP;PSME3;PTGES3L;PTGES3L-AARSD1;PTRF;RAB5C;RAMP2;RAMP2-AS1;RND2;RPL27;RUNDC1;SOST;STAT3;STAT5A;STAT5B;TMEM106A;TTC25;TUBG1;TUBG2;VAT1;VPS25;WNK4;ZNF385C	40896097	rs2089116	17	40858830	T	C	0.491054	0.0340464	0.0148633	0.0219845	-0.352585	0.032189	6.3867e-28	-0.0965623	0.0430671	0.0249527	0.0361122	0.395236	17
cg24701232	17	AARSD1;ACLY;AOC2;AOC3;AOC4P;ARL4D;ATP6V0A1;BECN1;BRCA1;C17orf105;CCR10;CNP;CNTD1;CNTNAP1;COA3;COASY;DHX8;DHX58;DNAJC7;DUSP3;ETV4;EZH1;FAM134C;FKBP10;G6PC;GHDC;HCRT;HSD17B1;HSPB9;IFI35;JUP;KAT2A;KCNH4;KLHL10;KLHL11;LEPREL4;LINC00671;LINC00854;LINC00910;LOC101929767;MEOX1;MIR2117;MIR5010;MIR6780A;MIR6781;MLX;MPP3;NAGLU;NBR1;NBR2;NKIRAS2;NT5C3B;PLEKHH3;PSMC3IP;PSME3;PTGES3L;PTGES3L-AARSD1;PTRF;RAB5C;RAMP2;RAMP2-AS1;RND2;RPL27;RUNDC1;SOST;STAT3;STAT5A;STAT5B;TMEM106A;TTC25;TUBG1;TUBG2;VAT1;VPS25;WNK4;ZNF385C	40897514	rs11079051	17	40846131	A	C	0.493042	0.0314128	0.0148679	0.0346185	-0.183292	0.0320053	1.02264e-08	-0.171381	0.08646	0.0474566	0.0474566	0.435134	3
cg16610917	17	AARSD1;ACLY;AOC2;AOC3;AOC4P;ARL4D;ATP6V0A1;BECN1;BRCA1;C17orf105;CCR10;CNP;CNTD1;CNTNAP1;COA3;COASY;DHX8;DHX58;DNAJC7;DUSP3;ETV4;EZH1;FAM134C;FKBP10;G6PC;GHDC;HCRT;HSD17B1;HSPB9;IFI35;JUP;KAT2A;KCNH4;KLHL10;KLHL11;LEPREL4;LINC00671;LINC00854;LINC00910;LOC101929767;MEOX1;MIR2117;MIR5010;MIR6780A;MIR6781;MLX;MPP3;NAGLU;NBR1;NBR2;NKIRAS2;NT5C3B;PLEKHH3;PSMC3IP;PSME3;PTGES3L;PTGES3L-AARSD1;PTRF;RAB5C;RAMP2;RAMP2-AS1;RND2;RPL27;RUNDC1;SOST;STAT3;STAT5A;STAT5B;TMEM106A;TTC25;TUBG1;TUBG2;VAT1;VPS25;WNK4;ZNF385C	40912707	rs7222981	17	40879013	G	A	0.502982	0.0306658	0.0148374	0.0387539	-0.268945	0.0316105	1.76816e-17	-0.114023	0.0567733	0.0446027	0.0446027	0.473268	11
cg20943032	17	AARSD1;ACLY;AOC2;AOC3;AOC4P;ARL4D;ATP6V0A1;BECN1;BRCA1;C17orf105;CCR10;CNP;CNTD1;CNTNAP1;COA3;COASY;DHX8;DHX58;DNAJC7;DUSP3;ETV4;EZH1;FAM134C;FKBP10;G6PC;GHDC;HCRT;HSD17B1;HSPB9;IFI35;JUP;KAT2A;KCNH4;KLHL10;KLHL11;LEPREL4;LINC00671;LINC00854;LINC00910;LOC101929767;MEOX1;MIR2117;MIR5010;MIR6780A;MIR6781;MLX;MPP3;NAGLU;NBR1;NBR2;NKIRAS2;NT5C3B;PLEKHH3;PSMC3IP;PSME3;PTGES3L;PTGES3L-AARSD1;PTRF;RAB5C;RAMP2;RAMP2-AS1;RND2;RPL27;RUNDC1;SOST;STAT3;STAT5A;STAT5B;TMEM106A;TTC25;TUBG1;TUBG2;VAT1;VPS25;WNK4;ZNF385C	40913525	rs59795094	17	40911004	T	C	0.493042	0.0325349	0.0149007	0.0290029	0.268348	0.0323736	1.14119e-16	0.121241	0.0574216	0.0347358	0.0230688	0.710597	19
cg03777083	17	AARSD1;ACLY;AOC2;AOC3;AOC4P;ARL4D;ATP6V0A1;BECN1;BRCA1;C17orf105;CCR10;CD300LG;CNP;CNTD1;CNTNAP1;COA3;COASY;DHX8;DHX58;DNAJC7;DUSP3;ETV4;EZH1;FAM134C;FKBP10;G6PC;GHDC;HCRT;HSD17B1;HSPB9;IFI35;JUP;KAT2A;KCNH4;KLHL10;KLHL11;LEPREL4;LINC00671;LINC00854;LINC00910;LOC101929767;MEOX1;MIR2117;MIR5010;MIR6780A;MIR6781;MLX;MPP3;NAGLU;NBR1;NBR2;NKIRAS2;NT5C3B;PLEKHH3;PSMC3IP;PSME3;PTGES3L;PTGES3L-AARSD1;PTRF;RAB5C;RAMP2;RAMP2-AS1;RND2;RPL27;RUNDC1;SOST;STAT3;STAT5A;STAT5B;TMEM106A;TTC25;TUBG1;TUBG2;VAT1;VPS25;WNK4;ZNF385C	40932199	rs140187403	17	40887802	A	G	0.0536779	-0.0315938	0.0298997	0.290667	-0.690652	0.0681362	3.8112e-24	0.0457449	0.0435266	0.293275	0.0354119	0.293048	17
cg17110400	17	AARSD1;ACLY;AOC2;AOC3;AOC4P;ARL4D;ATP6V0A1;BECN1;BRCA1;C17orf105;CCR10;CD300LG;CNP;CNTD1;CNTNAP1;COA3;COASY;DHX8;DHX58;DNAJC7;DUSP3;ETV4;EZH1;FAM134C;FKBP10;G6PC;GHDC;HCRT;HSD17B1;HSPB9;IFI35;JUP;KAT2A;KCNH4;KLHL10;KLHL11;LEPREL4;LINC00671;LINC00854;LINC00910;LOC101929767;MEOX1;MIR2117;MIR5010;MIR6780A;MIR6781;MLX;MPP3;NAGLU;NBR1;NBR2;NKIRAS2;NT5C3B;PLEKHH3;PSMC3IP;PSME3;PTGES3L;PTGES3L-AARSD1;PTRF;RAB5C;RAMP2;RAMP2-AS1;RND2;RPL27;RUNDC1;SOST;STAT3;STAT5A;STAT5B;TMEM106A;TTC25;TUBG1;TUBG2;VAT1;VPS25;WNK4;ZNF385C	40932224	rs140187403	17	40887802	A	G	0.0536779	-0.0315938	0.0298997	0.290667	-0.850049	0.0677291	3.93909e-36	0.037167	0.0352985	0.292371	0.0138919	0.119678	20
cg05878104	17	AARSD1;ACLY;AOC2;AOC3;AOC4P;ARL4D;ATP6V0A1;BECN1;BRCA1;C17orf105;CCR10;CD300LG;CNP;CNTD1;CNTNAP1;COA3;COASY;DHX8;DHX58;DNAJC7;DUSP3;ETV4;EZH1;FAM134C;FKBP10;G6PC;GHDC;HCRT;HSD17B1;HSPB9;IFI35;JUP;KAT2A;KCNH4;KLHL10;KLHL11;LEPREL4;LINC00671;LINC00854;LINC00910;LOC101929767;MEOX1;MIR2117;MIR5010;MIR6780A;MIR6781;MLX;MPP3;NAGLU;NBR1;NBR2;NKIRAS2;NT5C3B;PLEKHH3;PSMC3IP;PSME3;PTGES3L;PTGES3L-AARSD1;PTRF;RAB5C;RAMP2;RAMP2-AS1;RND2;RPL27;RUNDC1;SOST;STAT3;STAT5A;STAT5B;TMEM106A;TTC25;TUBG1;TUBG2;VAT1;VPS25;WNK4;ZNF385C	40932452	rs140187403	17	40887802	A	G	0.0536779	-0.0315938	0.0298997	0.290667	1.8012	0.0572274	1.94444e-217	-0.0175404	0.0166092	0.290939	0.0259614	0.0533926	20
cg00016255	17	AARSD1;AOC2;AOC3;AOC4P;ARL4D;ATP6V0A1;BECN1;BRCA1;C17orf105;CCR10;CD300LG;CNTD1;CNTNAP1;COA3;COASY;DHX8;DHX58;DNAJC7;DUSP3;ETV4;EZH1;FAM134C;FAM215A;G6PC;GHDC;HCRT;HSD17B1;HSPB9;IFI35;KAT2A;KCNH4;LINC00671;LINC00854;LINC00910;LOC101929767;LSM12;MEOX1;MIR2117;MIR5010;MIR6780A;MIR6781;MLX;MPP2;MPP3;NAGLU;NAGS;NBR1;NBR2;NKIRAS2;PLEKHH3;PPY;PSMC3IP;PSME3;PTGES3L;PTGES3L-AARSD1;PTRF;PYY;RAB5C;RAMP2;RAMP2-AS1;RND2;RPL27;RUNDC1;SOST;STAT3;STAT5A;STAT5B;TMEM101;TMEM106A;TUBG1;TUBG2;VAT1;VPS25;WNK4;ZNF385C	41133928	rs12451424	17	41151190	T	C	0.471173	0.0508057	0.015477	0.00102833	-0.24775	0.0360393	6.2238e-12	-0.205068	0.0692271	0.00305395	0.00305395	0.944399	6
cg03163819	17	AARSD1;AOC2;AOC3;AOC4P;ARL4D;ATP6V0A1;BECN1;BRCA1;C17orf105;CCR10;CD300LG;CNTD1;CNTNAP1;COA3;COASY;DHX8;DHX58;DNAJC7;DUSP3;ETV4;EZH1;FAM134C;FAM215A;G6PC;G6PC3;GHDC;HCRT;HDAC5;HSD17B1;HSPB9;IFI35;KAT2A;KCNH4;LINC00671;LINC00854;LINC00910;LOC101929767;LSM12;MEOX1;MIR2117;MIR5010;MIR6780A;MIR6781;MLX;MPP2;MPP3;NAGLU;NAGS;NBR1;NBR2;NKIRAS2;PLEKHH3;PPY;PSMC3IP;PSME3;PTGES3L;PTGES3L-AARSD1;PTRF;PYY;RAB5C;RAMP2;RAMP2-AS1;RND2;RPL27;RUNDC1;SOST;STAT3;STAT5A;STAT5B;TMEM101;TMEM106A;TUBG1;TUBG2;VAT1;VPS25;WNK4;ZNF385C	41166703	rs8070922	17	41162339	A	G	0.0954274	0.0378882	0.0267944	0.157352	0.376757	0.0581647	9.33071e-11	0.100564	0.0727934	0.167126	0.0334104	0.475016	3
cg06422947	17	AARSD1;AOC2;AOC3;AOC4P;ARL4D;ATP6V0A1;BECN1;BRCA1;C17orf105;CCR10;CD300LG;CNTD1;CNTNAP1;COA3;COASY;DHX8;DHX58;DNAJC7;DUSP3;ETV4;EZH1;FAM134C;FAM215A;G6PC;G6PC3;GHDC;HCRT;HDAC5;HSD17B1;HSPB9;IFI35;KAT2A;KCNH4;LINC00671;LINC00854;LINC00910;LOC101929767;LSM12;MEOX1;MIR2117;MIR5010;MIR6780A;MIR6781;MLX;MPP2;MPP3;NAGLU;NAGS;NBR1;NBR2;NKIRAS2;PLEKHH3;PPY;PSMC3IP;PSME3;PTGES3L;PTGES3L-AARSD1;PTRF;PYY;RAB5C;RAMP2;RAMP2-AS1;RND2;RPL27;RUNDC1;SOST;STAT3;STAT5A;STAT5B;TMEM101;TMEM106A;TUBG1;TUBG2;VAT1;VPS25;WNK4;ZNF385C	41167707	rs12950605	17	41106504	T	G	0.332008	0.049624	0.0154721	0.00133977	0.400868	0.0357685	3.75536e-29	0.123791	0.0401459	0.00204557	0.0138722	0.905772	20
cg05270634	17	AARSD1;AOC2;AOC3;AOC4P;ARL4D;ATP6V0A1;BECN1;BRCA1;C17orf105;CCR10;CD300LG;CNTD1;CNTNAP1;COA3;COASY;DHX8;DHX58;DUSP3;ETV4;EZH1;FAM134C;FAM215A;G6PC;G6PC3;GHDC;HCRT;HDAC5;HSD17B1;HSPB9;IFI35;KAT2A;KCNH4;LINC00671;LINC00854;LINC00910;LOC101929767;LSM12;MEOX1;MIR2117;MIR5010;MIR6780A;MIR6781;MLX;MPP2;MPP3;NAGLU;NAGS;NBR1;NBR2;NKIRAS2;PLEKHH3;PPY;PSMC3IP;PSME3;PTGES3L;PTGES3L-AARSD1;PTRF;PYY;RAB5C;RAMP2;RAMP2-AS1;RND2;RPL27;RUNDC1;SOST;STAT3;STAT5A;STAT5B;TMEM101;TMEM106A;TUBG1;TUBG2;VAT1;VPS25;WNK4;ZNF385C	41177445	rs11659028	17	41195025	A	T	0.358847	0.0387191	0.0152581	0.0111612	0.261155	0.0349785	8.25674e-14	0.148261	0.0617079	0.0162778	0.0109634	0.357859	20
cg18068798	17	AARSD1;AOC2;AOC3;AOC4P;ARL4D;ATP6V0A1;BECN1;BRCA1;C17orf105;CCR10;CD300LG;CNTD1;CNTNAP1;COA3;COASY;DHX8;DHX58;DUSP3;ETV4;EZH1;FAM134C;FAM215A;G6PC;G6PC3;GHDC;HCRT;HDAC5;HSD17B1;HSPB9;IFI35;KAT2A;KCNH4;LINC00671;LINC00854;LINC00910;LOC101929767;LSM12;MEOX1;MIR2117;MIR5010;MIR6780A;MIR6781;MLX;MPP2;MPP3;NAGLU;NAGS;NBR1;NBR2;PLEKHH3;PPY;PSMC3IP;PSME3;PTGES3L;PTGES3L-AARSD1;PTRF;PYY;RAB5C;RAMP2;RAMP2-AS1;RND2;RPL27;RUNDC1;SOST;STAT3;STAT5A;STAT5B;TMEM101;TMEM106A;TUBG1;TUBG2;VAT1;VPS25;WNK4;ZNF385C	41180760	rs35017602	17	41354011	G	A	0.363817	0.0382357	0.015251	0.0121728	0.615254	0.0332309	1.57774e-76	0.0621462	0.0250144	0.0129763	0.0403703	0.104636	20
cg10424581	17	AARSD1;AOC2;AOC3;AOC4P;ARL4D;ATP6V0A1;BECN1;BRCA1;C17orf105;CCR10;CD300LG;CNTD1;CNTNAP1;COA3;COASY;DHX8;DHX58;DUSP3;ETV4;EZH1;FAM134C;FAM215A;G6PC;G6PC3;GHDC;HCRT;HDAC5;HSD17B1;HSPB9;IFI35;KAT2A;KCNH4;LINC00671;LINC00854;LINC00910;LOC101929767;LSM12;MEOX1;MIR2117;MIR5010;MIR6780A;MIR6781;MLX;MPP2;MPP3;NAGLU;NAGS;NBR1;NBR2;PLEKHH3;PPY;PSMC3IP;PSME3;PTGES3L;PTGES3L-AARSD1;PTRF;PYY;RAB5C;RAMP2;RAMP2-AS1;RND2;RPL27;RUNDC1;SOST;STAT3;STAT5A;STAT5B;TMEM101;TMEM106A;TUBG1;TUBG2;VAT1;VPS25;WNK4;ZNF385C	41186713	rs8176231	17	41220223	G	A	0.359841	0.0384398	0.0152608	0.0117736	-0.191171	0.0346348	3.39742e-08	-0.201075	0.0877474	0.0219329	0.0219329	0.432231	9
cg25067162	17	AARSD1;AOC2;AOC3;AOC4P;ARL4D;ASB16;ASB16-AS1;ATP6V0A1;ATXN7L3;BECN1;BRCA1;C17orf53;C17orf105;CCR10;CD300LG;CNTD1;CNTNAP1;COA3;COASY;DHX8;DUSP3;ETV4;EZH1;FAM134C;FAM215A;G6PC;G6PC3;GHDC;HCRT;HDAC5;HSD17B1;IFI35;KCNH4;LINC00671;LINC00854;LINC00910;LOC101929767;LSM12;MEOX1;MIR2117;MIR5010;MIR6780A;MIR6781;MLX;MPP2;MPP3;NAGLU;NAGS;NBR1;NBR2;PLEKHH3;PPY;PSMC3IP;PSME3;PTGES3L;PTGES3L-AARSD1;PTRF;PYY;RAB5C;RAMP2;RAMP2-AS1;RND2;RPL27;RUNDC1;SOST;STAT3;STAT5A;STAT5B;TMEM101;TMEM106A;TMUB2;TUBG1;TUBG2;VAT1;VPS25;WNK4	41277974	rs3785546	17	41216933	C	T	0.360835	0.0385062	0.0152452	0.0115438	0.4659	0.034057	1.33668e-42	0.0826491	0.0332751	0.0129985	0.0189935	0.0592731	20
cg16006004	17	AARSD1;AOC2;AOC3;AOC4P;ARL4D;ASB16;ASB16-AS1;ATP6V0A1;ATXN7L3;BECN1;BRCA1;C17orf53;C17orf105;CCR10;CD300LG;CNTD1;CNTNAP1;COA3;COASY;DHX8;DUSP3;ETV4;EZH1;FAM134C;FAM215A;G6PC;G6PC3;GHDC;HCRT;HDAC5;HSD17B1;IFI35;KCNH4;LINC00671;LINC00854;LINC00910;LOC101929767;LSM12;MEOX1;MIR2117;MIR5010;MIR6780A;MIR6781;MLX;MPP2;MPP3;NAGLU;NAGS;NBR1;NBR2;PLEKHH3;PPY;PSMC3IP;PSME3;PTGES3L;PTGES3L-AARSD1;PTRF;PYY;RAB5C;RAMP2;RAMP2-AS1;RND2;RPL27;RUNDC1;SOST;STAT3;STAT5A;STAT5B;TMEM101;TMEM106A;TMUB2;TUBG1;TUBG2;VAT1;VPS25;WNK4	41278241	rs34743495	17	41349312	A	G	0.357853	0.0382357	0.015251	0.0121728	0.197539	0.0357761	3.36042e-08	0.19356	0.0847909	0.0224425	0.0224425	0.170916	10
cg15191021	17	AARSD1;AOC2;AOC3;AOC4P;ARL4D;ASB16;ASB16-AS1;ATP6V0A1;ATXN7L3;BECN1;BRCA1;C17orf53;C17orf105;CCR10;CD300LG;CNTD1;CNTNAP1;COA3;COASY;DHX8;DUSP3;ETV4;EZH1;FAM134C;FAM215A;G6PC;G6PC3;GHDC;HCRT;HDAC5;HSD17B1;IFI35;KCNH4;LINC00671;LINC00854;LINC00910;LOC101929767;LSM12;MEOX1;MIR2117;MIR5010;MIR6780A;MIR6781;MIR6782;MLX;MPP2;MPP3;NAGLU;NAGS;NBR1;NBR2;PLEKHH3;PPY;PSMC3IP;PSME3;PTGES3L;PTGES3L-AARSD1;PTRF;PYY;RAMP2;RAMP2-AS1;RND2;RPL27;RUNDC1;SOST;STAT3;STAT5A;STAT5B;TMEM101;TMEM106A;TMUB2;TUBG1;TUBG2;UBTF;VAT1;VPS25;WNK4	41321218	rs72829113	17	41181835	T	C	0.358847	0.0393112	0.0152713	0.0100476	0.242867	0.0349675	3.77086e-12	0.161863	0.067059	0.0157897	0.0157897	0.199411	14
cg05368731	17	AARSD1;AOC2;AOC3;AOC4P;ARL4D;ASB16;ASB16-AS1;ATP6V0A1;ATXN7L3;BECN1;BRCA1;C17orf53;C17orf105;CCR10;CD300LG;CNTD1;CNTNAP1;COA3;COASY;DHX8;DUSP3;ETV4;EZH1;FAM134C;FAM215A;G6PC;G6PC3;GHDC;HCRT;HDAC5;HSD17B1;IFI35;KCNH4;LINC00671;LINC00854;LINC00910;LOC101929767;LSM12;MEOX1;MIR2117;MIR5010;MIR6780A;MIR6781;MIR6782;MLX;MPP2;MPP3;NAGLU;NAGS;NBR1;NBR2;PLEKHH3;PPY;PSMC3IP;PSME3;PTGES3L;PTGES3L-AARSD1;PTRF;PYY;RAMP2;RAMP2-AS1;RND2;RPL27;RUNDC1;SOST;STAT3;STAT5A;STAT5B;TMEM101;TMEM106A;TMUB2;TUBG1;TUBG2;UBTF;VAT1;VPS25;WNK4	41323189	rs8176160	17	41241503	C	T	0.358847	0.0386847	0.0152596	0.0112413	1.27037	0.0216464	0	0.0304515	0.0120231	0.0113174	0.0040252	0.117051	20
cg25918947	17	AARSD1;AOC2;AOC3;AOC4P;ARL4D;ASB16;ASB16-AS1;ATP6V0A1;ATXN7L3;BECN1;BRCA1;C17orf53;C17orf105;CCR10;CD300LG;CNTD1;CNTNAP1;COA3;COASY;DHX8;DUSP3;ETV4;EZH1;FAM134C;FAM215A;G6PC;G6PC3;HDAC5;HSD17B1;IFI35;LINC00671;LINC00854;LINC00910;LOC101929767;LSM12;MEOX1;MIR2117;MIR5010;MIR6780A;MIR6781;MIR6782;MLX;MPP2;MPP3;NAGLU;NAGS;NBR1;NBR2;PLEKHH3;PPY;PSMC3IP;PSME3;PTGES3L;PTGES3L-AARSD1;PTRF;PYY;RAMP2;RAMP2-AS1;RND2;RPL27;RUNDC1;SLC4A1;SOST;STAT3;STAT5A;STAT5B;TMEM101;TMEM106A;TMUB2;TUBG1;TUBG2;UBTF;VAT1;VPS25;WNK4	41365094	rs11650132	17	41326087	G	T	0.357853	0.0385378	0.0152534	0.0115204	-1.05479	0.0272445	0	-0.036536	0.0144918	0.0116974	0.0421187	0.0619228	20
cg17196448	17	AARSD1;AOC2;AOC3;AOC4P;ARL4D;ASB16;ASB16-AS1;ATP6V0A1;ATXN7L3;BECN1;BRCA1;C17orf53;C17orf105;CCR10;CD300LG;CNTD1;CNTNAP1;COA3;COASY;DHX8;DUSP3;ETV4;EZH1;FAM134C;FAM215A;G6PC;G6PC3;HDAC5;HSD17B1;IFI35;LINC00671;LINC00854;LINC00910;LOC101926996;LOC101929767;LSM12;MEOX1;MIR2117;MIR5010;MIR6780A;MIR6781;MIR6782;MLX;MPP2;MPP3;NAGLU;NAGS;NBR1;NBR2;PLEKHH3;PPY;PSMC3IP;PSME3;PTGES3L;PTGES3L-AARSD1;PTRF;PYY;RAMP2;RAMP2-AS1;RND2;RPL27;RUNDC1;SLC4A1;SOST;STAT3;STAT5A;STAT5B;TMEM101;TMEM106A;TMUB2;TUBG1;TUBG2;UBTF;VAT1;VPS25;WNK4	41382201	rs36086436	17	41273537	C	A	0.357853	0.0384924	0.0152558	0.0116315	-0.293873	0.0345382	1.75989e-17	-0.130983	0.0541473	0.0155626	0.0370908	0.21736	20
cg19078853	17	AARSD1;AOC2;AOC3;AOC4P;ARL4D;ASB16;ASB16-AS1;ATP6V0A1;ATXN7L3;BECN1;BRCA1;C17orf53;C17orf105;CCR10;CD300LG;CNTD1;CNTNAP1;COA3;COASY;DHX8;DUSP3;ETV4;EZH1;FAM134C;FAM215A;G6PC;G6PC3;HDAC5;HSD17B1;IFI35;LINC00671;LINC00854;LINC00910;LOC101926996;LOC101929767;LSM12;MEOX1;MIR2117;MIR5010;MIR6780A;MIR6781;MIR6782;MLX;MPP2;MPP3;NAGLU;NAGS;NBR1;NBR2;PLEKHH3;PPY;PSMC3IP;PSME3;PTGES3L;PTGES3L-AARSD1;PTRF;PYY;RAMP2;RAMP2-AS1;RND2;RPL27;RUNDC1;SLC4A1;SOST;STAT3;STAT5A;STAT5B;TMEM101;TMEM106A;TMUB2;TUBG1;TUBG2;UBTF;VAT1;VPS25;WNK4	41382209	rs8176216	17	41225781	T	A	0.352883	0.0390123	0.0153311	0.0109387	-0.188947	0.0342161	3.3483e-08	-0.206472	0.08934	0.0208282	0.0208282	0.236116	11
cg27611827	17	AARSD1;AOC2;AOC3;AOC4P;ARL4D;ASB16;ASB16-AS1;ATP6V0A1;ATXN7L3;BECN1;BRCA1;C17orf53;C17orf105;CCR10;CD300LG;CNTD1;CNTNAP1;COA3;COASY;DHX8;DUSP3;ETV4;EZH1;FAM134C;FAM215A;G6PC;G6PC3;HDAC5;HSD17B1;IFI35;LINC00671;LINC00854;LINC00910;LOC101926996;LOC101929767;LSM12;MEOX1;MIR2117;MIR5010;MIR6780A;MIR6781;MIR6782;MLX;MPP2;MPP3;NAGLU;NAGS;NBR1;NBR2;PLEKHH3;PPY;PSMC3IP;PSME3;PTGES3L;PTGES3L-AARSD1;PTRF;PYY;RAMP2;RAMP2-AS1;RND2;RPL27;RUNDC1;RUNDC3A;SLC4A1;SOST;STAT3;STAT5A;STAT5B;TMEM101;TMEM106A;TMUB2;TUBG1;TUBG2;UBTF;VAT1;VPS25;WNK4	41392569	rs62079603	17	41387617	A	G	0.403579	-0.0499643	0.0150715	0.000915936	-0.268133	0.03365	1.60883e-15	0.186341	0.0608797	0.00220734	0.00220734	0.654458	16
cg04113436	17	AARSD1;AOC2;AOC3;AOC4P;ARL4D;ASB16;ASB16-AS1;ATP6V0A1;ATXN7L3;BECN1;BRCA1;C17orf53;C17orf105;CCR10;CD300LG;CNTD1;CNTNAP1;COA3;COASY;DHX8;DUSP3;ETV4;EZH1;FAM134C;FAM215A;G6PC;G6PC3;HDAC5;HSD17B1;IFI35;LINC00671;LINC00854;LINC00910;LOC101926996;LOC101929767;LSM12;MEOX1;MIR2117;MIR5010;MIR6780A;MIR6781;MIR6782;MLX;MPP2;MPP3;NAGLU;NAGS;NBR1;NBR2;PLEKHH3;PPY;PSMC3IP;PSME3;PTGES3L;PTGES3L-AARSD1;PTRF;PYY;RAMP2;RAMP2-AS1;RND2;RPL27;RUNDC1;RUNDC3A;SLC4A1;SOST;STAT3;STAT5A;STAT5B;TMEM101;TMEM106A;TMUB2;TUBG1;TUBG2;UBTF;VAT1;VPS25;WNK4	41395193	rs113379364	17	41387871	A	G	0.358847	0.0376701	0.0153209	0.0139426	0.803564	0.0319156	7.01028e-140	0.0468788	0.0191569	0.0144011	0.0459017	0.0538396	20
cg17378535	17	AARSD1;AOC2;AOC3;AOC4P;ARL4D;ASB16;ASB16-AS1;ATP6V0A1;ATXN7L3;BECN1;BRCA1;C17orf53;C17orf105;CCR10;CD300LG;CNTD1;CNTNAP1;COA3;COASY;DHX8;DUSP3;ETV4;EZH1;FAM134C;FAM215A;G6PC;G6PC3;HDAC5;HSD17B1;IFI35;LINC00671;LINC00854;LINC00910;LOC101926996;LOC101929767;LSM12;MEOX1;MIR2117;MIR5010;MIR6780A;MIR6781;MIR6782;MLX;MPP2;MPP3;NAGLU;NAGS;NBR1;NBR2;PLEKHH3;PPY;PSMC3IP;PSME3;PTGES3L;PTGES3L-AARSD1;PTRF;PYY;RAMP2;RAMP2-AS1;RND2;RPL27;RUNDC1;RUNDC3A;SLC4A1;SLC25A39;SOST;STAT3;STAT5A;STAT5B;TMEM101;TMEM106A;TMUB2;TUBG1;TUBG2;UBTF;VAT1;VPS25;WNK4	41400661	rs11650848	17	41284699	G	A	0.355865	0.0385002	0.0152559	0.0116151	-0.472791	0.0338709	2.78847e-44	-0.0814318	0.0327909	0.0130147	0.022434	0.181318	20
cg13689204	17	AARSD1;AOC2;AOC3;AOC4P;ARL4D;ASB16;ASB16-AS1;ATP6V0A1;ATXN7L3;BECN1;BRCA1;C17orf53;C17orf105;CCR10;CD300LG;CNTD1;CNTNAP1;COA3;COASY;DHX8;DUSP3;ETV4;EZH1;FAM134C;FAM215A;G6PC;G6PC3;HDAC5;HSD17B1;IFI35;LINC00671;LINC00854;LINC00910;LOC101926996;LOC101929767;LSM12;MEOX1;MIR2117;MIR5010;MIR6780A;MIR6781;MIR6782;MLX;MPP2;MPP3;NAGLU;NAGS;NBR1;NBR2;PLEKHH3;PPY;PSMC3IP;PSME3;PTGES3L;PTGES3L-AARSD1;PTRF;PYY;RAMP2;RAMP2-AS1;RND2;RPL27;RUNDC1;RUNDC3A;SLC4A1;SLC25A39;SOST;STAT3;STAT5A;STAT5B;TMEM101;TMEM106A;TMUB2;TUBG1;TUBG2;UBTF;VAT1;VPS25;WNK4	41401644	rs4793237	17	41436595	T	A	0.374751	0.0373949	0.0153191	0.0146441	-0.295885	0.0345122	1.00525e-17	-0.126383	0.0538316	0.0188871	0.0188871	0.222253	20
cg23758822	17	AARSD1;AOC2;AOC3;AOC4P;ARL4D;ASB16;ASB16-AS1;ATP6V0A1;ATXN7L3;BECN1;BRCA1;C17orf53;C17orf105;CCR10;CD300LG;CNTD1;CNTNAP1;COA3;COASY;DHX8;DUSP3;ETV4;EZH1;FAM134C;FAM171A2;FAM215A;G6PC;G6PC3;GRN;HDAC5;HSD17B1;IFI35;LINC00671;LINC00854;LINC00910;LOC101926996;LOC101929767;LSM12;MEOX1;MIR2117;MIR5010;MIR6780A;MIR6781;MIR6782;MLX;MPP2;MPP3;NAGLU;NAGS;NBR1;NBR2;PLEKHH3;PPY;PSMC3IP;PSME3;PTGES3L;PTGES3L-AARSD1;PTRF;PYY;RAMP2;RAMP2-AS1;RND2;RPL27;RUNDC1;RUNDC3A;SLC4A1;SLC25A39;SOST;STAT3;STAT5A;TMEM101;TMEM106A;TMUB2;TUBG1;TUBG2;UBTF;VAT1;VPS25;WNK4	41437982	rs4793236	17	41436440	C	T	0.361829	0.0371713	0.0153194	0.0152486	1.21606	0.0228299	0	0.030567	0.0126106	0.0153546	0.00373349	0.0946856	20
cg14819820	17	BZRAP1;BZRAP1-AS1;C17orf47;CCDC182;CUEDC1;DYNLL2;EPX;HSF5;LOC101927539;LOC101927557;LOC101927666;LOC101927688;LPO;MIR142;MIR301A;MIR454;MIR4736;MKS1;MPO;MRPS23;MSI2;MSX2P1;MTMR4;OR4D1;OR4D2;PPM1E;PRR11;RAD51C;RNF43;SEPT4;SKA2;SRSF1;SUPT4H1;TEX14;TRIM37;VEZF1	56246435	rs6503852	17	56263159	C	T	0.11829	0.0457378	0.0218352	0.0361993	-0.363663	0.050145	4.09972e-13	-0.12577	0.0624967	0.0441756	0.0441756	0.549479	6
cg10233463	17	BZRAP1;BZRAP1-AS1;C17orf47;CCDC182;CUEDC1;DYNLL2;EPX;HSF5;LOC101927539;LOC101927557;LOC101927666;LOC101927688;LPO;MIR142;MIR301A;MIR454;MIR4736;MKS1;MPO;MRPS23;MSI2;MSX2P1;MTMR4;OR4D1;OR4D2;PPM1E;PRR11;RAD51C;RNF43;SEPT4;SKA2;SRSF1;SUPT4H1;TEX14;TRIM37;VEZF1	56246650	rs76271860	17	56249103	T	G	0.115308	0.0439636	0.0219338	0.0450297	-0.484253	0.0510417	2.36867e-21	-0.0907864	0.0462939	0.0498686	0.0498686	0.737461	12
cg12570429	17	BZRAP1;BZRAP1-AS1;C17orf47;CCDC182;CUEDC1;DYNLL2;EPX;GDPD1;HSF5;LOC101927539;LOC101927557;LOC101927666;LOC101927688;LPO;MIR142;MIR301A;MIR454;MIR4736;MKS1;MPO;MRPS23;MSI2;MSX2P1;MTMR4;OR4D1;OR4D2;PPM1E;PRR11;RAD51C;RNF43;SEPT4;SKA2;SMG8;SRSF1;SUPT4H1;TEX14;TRIM37;VEZF1	56345839	rs2526378	17	56404349	G	A	0.471173	0.0459591	0.0149233	0.00207218	-0.210948	0.0323962	7.44007e-11	-0.217869	0.0782574	0.00536916	0.00417758	0.269593	20
cg20783697	17	BZRAP1;BZRAP1-AS1;C17orf47;CCDC182;CUEDC1;DYNLL2;EPX;GDPD1;HSF5;LOC101927539;LOC101927557;LOC101927666;LOC101927688;LPO;MIR142;MIR301A;MIR454;MIR4736;MKS1;MPO;MRPS23;MSI2;MSX2P1;MTMR4;OR4D1;OR4D2;PPM1E;PRR11;RAD51C;RNF43;SEPT4;SKA2;SMG8;SRSF1;SUPT4H1;TEX14;TRIM37;VEZF1	56407147	rs2526378	17	56404349	G	A	0.471173	0.0459591	0.0149233	0.00207218	0.218454	0.0319242	7.76062e-12	0.210383	0.0749129	0.00497923	0.00311116	0.134227	12
cg13105709	17	BZRAP1;BZRAP1-AS1;C17orf47;CCDC182;CUEDC1;DYNLL2;EPX;GDPD1;HSF5;LOC101927539;LOC101927557;LOC101927666;LOC101927688;LOC101927728;LPO;MIR142;MIR301A;MIR454;MIR4729;MIR4736;MKS1;MPO;MRPS23;MSI2;MSX2P1;MTMR4;OR4D1;OR4D2;PPM1E;PRR11;RAD51C;RNF43;SEPT4;SKA2;SMG8;SRSF1;SUPT4H1;TEX14;TRIM37;VEZF1;YPEL2	56598862	rs1975857	17	56816667	T	C	0.366799	-0.0458043	0.0155671	0.00325702	0.249421	0.0328814	3.31281e-14	-0.183643	0.0669439	0.00608383	0.0185211	0.122293	20
cg15417365	17	BZRAP1;BZRAP1-AS1;C17orf47;CCDC182;CUEDC1;DYNLL2;EPX;GDPD1;HSF5;LOC101927539;LOC101927666;LOC101927688;LOC101927728;LPO;MIR142;MIR301A;MIR454;MIR4729;MIR4736;MKS1;MPO;MRPS23;MSI2;MSX2P1;MTMR4;OR4D1;OR4D2;PPM1E;PRR11;RAD51C;RNF43;SEPT4;SKA2;SMG8;SRSF1;SUPT4H1;TEX14;TRIM37;VEZF1;YPEL2	56609082	rs1057068	17	56598439	C	T	0.370775	-0.0483227	0.0155727	0.00191544	0.484785	0.0327125	1.0949e-49	-0.0996786	0.0328195	0.00238808	0.0151395	0.160758	20
cg26161329	17	BZRAP1;BZRAP1-AS1;C17orf47;CLTC;CUEDC1;DHX40;DYNLL2;EPX;GDPD1;HSF5;LOC101927666;LOC101927688;LOC101927728;LPO;MIR142;MIR301A;MIR454;MIR4729;MIR4736;MKS1;MPO;MRPS23;MSX2P1;MTMR4;OR4D1;OR4D2;PPM1E;PRR11;PTRH2;RAD51C;RNF43;SEPT4;SKA2;SMG8;SRSF1;SUPT4H1;TEX14;TRIM37;VEZF1;VMP1;YPEL2	56832991	rs4793954	17	56629527	T	G	0.299205	-0.0604747	0.0166489	0.000280847	-0.326554	0.035072	1.26672e-20	0.185191	0.0547259	0.000714466	0.000343535	0.610095	20
cg25533154	17	BZRAP1;BZRAP1-AS1;C17orf47;CLTC;CUEDC1;DHX40;DYNLL2;EPX;GDPD1;HSF5;LOC101927666;LOC101927688;LOC101927728;LPO;MIR142;MIR301A;MIR454;MIR4729;MIR4736;MKS1;MPO;MRPS23;MSX2P1;MTMR4;OR4D1;OR4D2;PPM1E;PRR11;PTRH2;RAD51C;RNF43;SEPT4;SKA2;SMG8;SRSF1;SUPT4H1;TEX14;TRIM37;VEZF1;VMP1;YPEL2	56834061	rs9896313	17	56993901	T	C	0.370775	-0.0465818	0.0155681	0.00277037	0.193617	0.0328841	3.91231e-09	-0.240587	0.0901937	0.00764289	0.00764289	0.162032	12
cg06071746	17	BZRAP1;BZRAP1-AS1;C17orf47;CA4;CLTC;DHX40;GDPD1;HEATR6;HSF5;LOC645638;LOC653653;LOC101927688;LOC101927728;LOC101927755;LPO;MIR21;MIR142;MIR301A;MIR454;MIR4729;MIR4736;MIR4737;MPO;MTMR4;PPM1E;PRR11;PTRH2;RAD51C;RNF43;RNFT1;RPS6KB1;SEPT4;SKA2;SMG8;SUPT4H1;TBC1D3P1-DHX40P1;TEX14;TRIM37;TUBD1;USP32;VMP1;YPEL2	57297518	rs7223587	17	57246585	A	C	0.304175	0.0471097	0.0152954	0.00207007	0.163005	0.0287777	1.4765e-08	0.289008	0.106809	0.00681321	0.0233163	0.609952	8
cg22663389	17	APPBP2;BCAS3;C17orf64;CA4;CLTC;DHX40;GDPD1;HEATR6;LOC645638;LOC653653;LOC101927728;LOC101927755;MIR21;MIR301A;MIR454;MIR4729;MIR4737;PPM1D;PPM1E;PRR11;PTRH2;RNFT1;RPS6KB1;SCARNA20;SKA2;SMG8;TBC1D3P1-DHX40P1;TRIM37;TUBD1;USP32;VMP1;YPEL2	57929274	rs7225024	17	57780223	C	A	0.258449	-0.0377203	0.016678	0.0237172	-0.219467	0.0380905	8.32582e-09	0.171872	0.0816382	0.0352658	0.0352658	0.409783	9
cg14550519	17	APPBP2;BCAS3;C17orf64;CA4;CLTC;DHX40;GDPD1;HEATR6;LOC645638;LOC653653;LOC101927728;LOC101927755;MIR21;MIR301A;MIR454;MIR4729;MIR4737;PPM1D;PRR11;PTRH2;RNFT1;RPS6KB1;SCARNA20;SKA2;SMG8;TBC1D3P1-DHX40P1;TRIM37;TUBD1;USP32;VMP1;YPEL2	58180026	rs8075789	17	58180172	T	C	0.185885	-0.0366665	0.0193958	0.0586998	0.870979	0.0382187	5.84551e-115	-0.042098	0.0223455	0.0595698	0.0150866	0.293779	20
cg10491080	17	APPBP2;BCAS3;C17orf64;CA4;CLTC;DHX40;GDPD1;HEATR6;LOC645638;LOC653653;LOC101927728;LOC101927755;MIR21;MIR301A;MIR454;MIR4729;MIR4737;PPM1D;PRR11;PTRH2;RNFT1;RPS6KB1;SCARNA20;SKA2;SMG8;TBC1D3P1-DHX40P1;TUBD1;USP32;VMP1;YPEL2	58198766	rs4968340	17	58209154	C	T	0.138171	-0.033175	0.020893	0.11232	1.28845	0.0384776	7.77971e-246	-0.025748	0.0162338	0.112723	0.00416086	0.0942121	20
cg10016690	19	ABCA7;APC2;ARID3A;ATP5D;AZU1;BSG;C2CD4C;C19orf24;C19orf26;CDC34;CFD;CIRBP;CIRBP-AS1;CNN2;DAZAP1;EFNA2;ELANE;FAM138A;FAM138F;FGF22;FSTL3;GAMT;GPX4;GRIN3B;GZMM;HCN2;HMHA1;KISS1R;LINC01002;LPPR3;MADCAM1;MED16;MIDN;MIER2;MIR3187;MIR4745;MISP;MUM1;NDUFS7;ODF3L2;OR4F17;PALM;POLR2E;POLRMT;PPAP2C;PRSS57;PRTN3;PTBP1;R3HDM4;RNF126;RPS15;SBNO2;SHC2;STK11;THEG;TMEM259;TPGS1;WASH5P;WDR18	452730	rs4919871	19	450515	T	C	0.21173	0.0399798	0.0179362	0.0258139	-0.23038	0.0390897	3.77803e-09	-0.173539	0.083237	0.0370808	0.0370808	0.0620363	3
cg19628127	19	ABCA7;APC2;ARID3A;ATP5D;AZU1;BSG;C2CD4C;C19orf24;C19orf26;CDC34;CFD;CIRBP;CIRBP-AS1;CNN2;DAZAP1;EFNA2;ELANE;FAM138A;FAM138F;FGF22;FSTL3;GAMT;GPX4;GRIN3B;GZMM;HCN2;HMHA1;KISS1R;LINC01002;LPPR3;MADCAM1;MED16;MIDN;MIER2;MIR3187;MIR4745;MISP;MUM1;NDUFS7;ODF3L2;OR4F17;PALM;POLR2E;POLRMT;PPAP2C;PRSS57;PRTN3;PTBP1;R3HDM4;RNF126;RPS15;SBNO2;SHC2;STK11;THEG;TMEM259;TPGS1;WASH5P;WDR18	453779	rs12459362	19	453750	T	G	0.21173	0.0405429	0.0179844	0.024175	-0.316604	0.0380761	9.17324e-17	-0.128056	0.0588547	0.0295709	0.0295709	0.398837	6
cg14120583	19	ABCA7;APC2;ARID3A;ATP5D;AZU1;BSG;C2CD4C;C19orf24;C19orf26;CDC34;CFD;CIRBP;CIRBP-AS1;CNN2;DAZAP1;EFNA2;ELANE;FAM138A;FAM138F;FGF22;FSTL3;GAMT;GPX4;GRIN3B;GZMM;HCN2;HMHA1;KISS1R;LINC01002;LPPR3;MADCAM1;MED16;MIDN;MIER2;MIR3187;MIR4745;MISP;MUM1;NDUFS7;ODF3L2;OR4F17;PALM;POLR2E;POLRMT;PPAP2C;PRSS57;PRTN3;PTBP1;R3HDM4;RNF126;RPS15;SBNO2;SHC2;STK11;THEG;TMEM259;TPGS1;WASH5P;WDR18	453860	rs4919871	19	450515	T	C	0.21173	0.0399798	0.0179362	0.0258139	-1.3644	0.0258002	0	-0.0293021	0.0131575	0.0259457	0.0446545	0.172393	20
cg08506874	19	ABCA7;APC2;ARID3A;ATP5D;AZU1;BSG;C2CD4C;C19orf24;C19orf26;CDC34;CFD;CIRBP;CIRBP-AS1;CNN2;DAZAP1;EFNA2;ELANE;FAM138A;FAM138F;FGF22;FSTL3;GAMT;GPX4;GRIN3B;GZMM;HCN2;HMHA1;KISS1R;LINC01002;LPPR3;MADCAM1;MED16;MIDN;MIER2;MIR3187;MIR4745;MISP;MUM1;NDUFS7;ODF3L2;OR4F17;PALM;POLR2E;POLRMT;PPAP2C;PRSS57;PRTN3;PTBP1;R3HDM4;RNF126;RPS15;SBNO2;SHC2;STK11;THEG;TMEM259;TPGS1;WASH5P;WDR18	459731	rs113147774	19	457881	G	C	0.151093	0.000836053	0.0227371	0.970668	-1.17405	0.0464532	6.19818e-141	-0.00071211	0.0193664	0.970668	0.0278155	0.585846	18
cg20056186	19	ABCA7;APC2;ARID3A;ATP5D;AZU1;BSG;C2CD4C;C19orf24;C19orf26;CDC34;CFD;CIRBP;CIRBP-AS1;CNN2;DAZAP1;EFNA2;ELANE;FAM138A;FAM138F;FGF22;FSTL3;GAMT;GPX4;GRIN3B;GZMM;HCN2;HMHA1;KISS1R;LINC01002;LPPR3;MADCAM1;MED16;MIDN;MIER2;MIR3187;MIR4745;MISP;MUM1;NDUFS7;ODF3L2;OR4F17;PALM;POLR2E;POLRMT;PPAP2C;PRSS57;PRTN3;PTBP1;R3HDM4;RNF126;RPS15;SBNO2;SHC2;STK11;THEG;TMEM259;TPGS1;WASH5P;WDR18	459989	rs12981235	19	483717	A	G	0.272366	0.0451204	0.0161548	0.00522213	0.214358	0.0355088	1.57247e-09	0.210491	0.083039	0.0112497	0.0168808	0.991373	3
cg09759458	19	ABCA7;APC2;ARID3A;ATP5D;AZU1;BSG;C2CD4C;C19orf24;C19orf25;C19orf26;CDC34;CFD;CIRBP;CIRBP-AS1;CNN2;DAZAP1;EFNA2;ELANE;FAM138A;FAM138F;FGF22;FSTL3;GAMT;GPX4;GRIN3B;GZMM;HCN2;HMHA1;KISS1R;LINC01002;LPPR3;MADCAM1;MED16;MIDN;MIER2;MIR3187;MIR4745;MISP;MUM1;NDUFS7;ODF3L2;OR4F17;PALM;POLR2E;POLRMT;PPAP2C;PRSS57;PRTN3;PTBP1;R3HDM4;RNF126;RPS15;SBNO2;SHC2;STK11;THEG;TMEM259;TPGS1;WASH5P;WDR18	480216	rs12979590	19	483850	C	T	0.311133	0.0410351	0.0153899	0.00766763	0.944788	0.0300263	2.58885e-217	0.0434331	0.0163476	0.00788761	0.0169867	0.704613	20
cg14740952	19	ABCA7;APC2;ARID3A;ATP5D;AZU1;BSG;C2CD4C;C19orf24;C19orf25;C19orf26;CDC34;CFD;CIRBP;CIRBP-AS1;CNN2;DAZAP1;EFNA2;ELANE;FAM138A;FAM138F;FGF22;FSTL3;GAMT;GPX4;GRIN3B;GZMM;HCN2;HMHA1;KISS1R;LINC01002;LPPR3;MADCAM1;MED16;MIDN;MIER2;MIR3187;MIR4745;MISP;MUM1;NDUFS7;ODF3L2;OR4F17;PALM;PCSK4;POLR2E;POLRMT;PPAP2C;PRSS57;PRTN3;PTBP1;R3HDM4;RNF126;RPS15;SBNO2;SHC2;STK11;THEG;TMEM259;TPGS1;WASH5P;WDR18	489669	rs6510799	19	482221	C	A	0.307157	0.0413602	0.0153983	0.00723079	0.305435	0.0347873	1.63363e-18	0.135414	0.0527207	0.0102134	0.0369739	0.43294	5
cg26184142	19	ABCA7;ABHD17A;ADAMTSL5;ADAT3;AMH;AP3D1;APC2;ARID3A;ATP5D;ATP8B3;AZU1;BSG;BTBD2;C2CD4C;C19orf24;C19orf25;C19orf26;CDC34;CFD;CIRBP;CIRBP-AS1;CNN2;CSNK1G2;CSNK1G2-AS1;DAZAP1;DOT1L;EFNA2;ELANE;FGF22;FSTL3;GAMT;GPX4;GRIN3B;GZMM;HCN2;HMHA1;IZUMO4;JSRP1;KISS1R;KLF16;LOC100288123;LPPR3;MADCAM1;MBD3;MED16;MEX3D;MIDN;MIER2;MIR1227;MIR1909;MIR3187;MIR4321;MIR4745;MIR6789;MISP;MKNK2;MOB3A;MUM1;NDUFS7;ODF3L2;ONECUT3;PALM;PCSK4;PLEKHJ1;PLK5;POLR2E;POLRMT;PPAP2C;PRSS57;PRTN3;PTBP1;R3HDM4;REEP6;REXO1;RNF126;RPS15;SBNO2;SCAMP4;SF3A2;SHC2;STK11;TCF3;THEG;TMEM259;TPGS1;UQCR11;WDR18	1256999	rs3746106	19	1250109	A	C	0.437376	-0.0428192	0.0151125	0.0046061	0.38795	0.0323343	3.63607e-33	-0.110373	0.0400262	0.00582423	0.00582423	0.312481	3
cg16889945	19	ABCA7;ABHD17A;ADAMTSL5;ADAT3;AMH;AP3D1;APC2;ARID3A;ATP5D;ATP8B3;AZU1;BSG;BTBD2;C19orf24;C19orf25;C19orf26;C19orf35;CDC34;CFD;CIRBP;CIRBP-AS1;CNN2;CSNK1G2;CSNK1G2-AS1;DAZAP1;DOT1L;EFNA2;ELANE;FGF22;FSTL3;GADD45B;GAMT;GNG7;GPX4;GRIN3B;GZMM;HCN2;HMHA1;IZUMO4;JSRP1;KISS1R;KLF16;LINGO3;LMNB2;LOC100288123;LPPR3;LSM7;MBD3;MED16;MEX3D;MIDN;MIR1227;MIR1909;MIR3187;MIR4321;MIR4745;MIR6789;MIR7108;MISP;MKNK2;MOB3A;MUM1;NDUFS7;OAZ1;ONECUT3;PALM;PCSK4;PLEKHJ1;PLK5;POLR2E;POLRMT;PRSS57;PRTN3;PTBP1;R3HDM4;REEP6;REXO1;RNF126;RPS15;SBNO2;SCAMP4;SF3A2;SPPL2B;STK11;TCF3;TIMM13;TMEM259;TMPRSS9;UQCR11;WDR18	1523070	rs2256653	19	1526539	G	T	0.366799	0.0388618	0.0148393	0.00882285	0.285413	0.0328853	3.99101e-18	0.13616	0.0543077	0.0121695	0.0121695	0.768274	15
cg11293190	19	ABCA7;ABHD17A;ADAMTSL5;ADAT3;AMH;AP3D1;APC2;ARID3A;ATP5D;ATP8B3;AZU1;BSG;BTBD2;C19orf24;C19orf25;C19orf26;C19orf35;CDC34;CFD;CIRBP;CIRBP-AS1;CNN2;CSNK1G2;CSNK1G2-AS1;DAZAP1;DOT1L;EFNA2;ELANE;FGF22;FSTL3;GADD45B;GAMT;GNG7;GPX4;GRIN3B;GZMM;HCN2;HMHA1;IZUMO4;JSRP1;KISS1R;KLF16;LINGO3;LMNB2;LOC100288123;LPPR3;LSM7;MBD3;MED16;MEX3D;MIDN;MIR1227;MIR1909;MIR3187;MIR4321;MIR4745;MIR6789;MIR7108;MISP;MKNK2;MOB3A;MUM1;NDUFS7;OAZ1;ONECUT3;PALM;PCSK4;PLEKHJ1;PLK5;POLR2E;POLRMT;PRSS57;PRTN3;PTBP1;R3HDM4;REEP6;REXO1;RNF126;RPS15;SBNO2;SCAMP4;SF3A2;SPPL2B;STK11;TCF3;TIMM13;TMEM259;TMPRSS9;UQCR11;WDR18	1523856	rs2256653	19	1526539	G	T	0.366799	0.0388618	0.0148393	0.00882285	0.475773	0.0320647	8.32919e-50	0.0816814	0.0316719	0.00990919	0.00990919	0.501489	20
cg02789965	19	ABCA7;ABHD17A;ADAMTSL5;ADAT3;AMH;AP3D1;APC2;ARID3A;ATP5D;ATP8B3;AZU1;BSG;BTBD2;C19orf24;C19orf25;C19orf26;C19orf35;CDC34;CFD;CIRBP;CIRBP-AS1;CNN2;CSNK1G2;CSNK1G2-AS1;DAZAP1;DOT1L;EFNA2;ELANE;FGF22;FSTL3;GADD45B;GAMT;GNG7;GPX4;GRIN3B;GZMM;HCN2;HMHA1;IZUMO4;JSRP1;KISS1R;KLF16;LINGO3;LMNB2;LOC100288123;LPPR3;LSM7;MBD3;MED16;MEX3D;MIDN;MIR1227;MIR1909;MIR3187;MIR4321;MIR4745;MIR6789;MIR7108;MISP;MKNK2;MOB3A;MUM1;NDUFS7;OAZ1;ONECUT3;PALM;PCSK4;PLEKHJ1;PLK5;POLR2E;POLRMT;PRSS57;PRTN3;PTBP1;R3HDM4;REEP6;REXO1;RNF126;RPS15;SBNO2;SCAMP4;SF3A2;SPPL2B;STK11;TCF3;TIMM13;TMEM259;TMPRSS9;UQCR11;WDR18	1524449	rs2256653	19	1526539	G	T	0.366799	0.0388618	0.0148393	0.00882285	0.284463	0.0325161	2.16434e-18	0.136615	0.0544532	0.0121127	0.0186415	0.319467	16
cg05308639	19	ABCA7;ABHD17A;ADAMTSL5;ADAT3;AMH;AP3D1;APC2;ARID3A;ATP5D;ATP8B3;AZU1;BSG;BTBD2;C19orf24;C19orf25;C19orf26;C19orf35;CDC34;CFD;CIRBP;CIRBP-AS1;CNN2;CSNK1G2;CSNK1G2-AS1;DAZAP1;DOT1L;EFNA2;ELANE;FGF22;FSTL3;GADD45B;GAMT;GNG7;GPX4;GRIN3B;GZMM;HCN2;HMHA1;IZUMO4;JSRP1;KISS1R;KLF16;LINGO3;LMNB2;LOC100288123;LPPR3;LSM7;MBD3;MED16;MEX3D;MIDN;MIR1227;MIR1909;MIR3187;MIR4321;MIR4745;MIR6789;MIR7108;MISP;MKNK2;MOB3A;MUM1;NDUFS7;OAZ1;ONECUT3;PALM;PCSK4;PLEKHJ1;PLK5;POLR2E;POLRMT;PRSS57;PRTN3;PTBP1;R3HDM4;REEP6;REXO1;RNF126;RPS15;SBNO2;SCAMP4;SF3A2;SPPL2B;STK11;TCF3;TIMM13;TMEM259;TMPRSS9;UQCR11;WDR18	1525316	rs2253080	19	1520804	T	C	0.38171	0.038787	0.015027	0.00984707	0.277204	0.0324235	1.2366e-17	0.139922	0.0566258	0.0134737	0.0353513	0.40749	12
cg21991195	19	ABCA7;ABHD17A;ADAMTSL5;ADAT3;AMH;AP3D1;APC2;ARID3A;ATP5D;ATP8B3;AZU1;BSG;BTBD2;C19orf24;C19orf25;C19orf26;C19orf35;CDC34;CFD;CIRBP;CIRBP-AS1;CNN2;CSNK1G2;CSNK1G2-AS1;DAZAP1;DOT1L;EFNA2;ELANE;FGF22;FSTL3;GADD45B;GAMT;GNG7;GPX4;GRIN3B;GZMM;HCN2;HMHA1;IZUMO4;JSRP1;KISS1R;KLF16;LINGO3;LMNB2;LOC100288123;LPPR3;LSM7;MBD3;MED16;MEX3D;MIDN;MIR1227;MIR1909;MIR3187;MIR4321;MIR4745;MIR6789;MIR7108;MISP;MKNK2;MOB3A;MUM1;NDUFS7;OAZ1;ONECUT3;PALM;PCSK4;PLEKHJ1;PLK5;POLR2E;POLRMT;PRSS57;PRTN3;PTBP1;R3HDM4;REEP6;REXO1;RNF126;RPS15;SBNO2;SCAMP4;SF3A2;SPPL2B;STK11;TCF3;TIMM13;TMEM259;TMPRSS9;UQCR11;WDR18	1526562	rs2256653	19	1526539	G	T	0.366799	0.0388618	0.0148393	0.00882285	-0.265259	0.0329207	7.78681e-16	-0.146505	0.0588233	0.0127529	0.0127529	0.17885	11
cg00851261	19	ABCA7;ABHD17A;ADAMTSL5;ADAT3;AMH;AP3D1;APC2;ARID3A;ATP5D;ATP8B3;AZU1;BSG;BTBD2;C19orf24;C19orf25;C19orf26;C19orf35;CDC34;CFD;CIRBP;CIRBP-AS1;CNN2;CSNK1G2;CSNK1G2-AS1;DAZAP1;DOT1L;EFNA2;ELANE;FGF22;FSTL3;GADD45B;GAMT;GNG7;GPX4;GRIN3B;GZMM;HCN2;HMHA1;IZUMO4;JSRP1;KISS1R;KLF16;LINGO3;LMNB2;LOC100288123;LPPR3;LSM7;MBD3;MED16;MEX3D;MIDN;MIR1227;MIR1909;MIR3187;MIR4321;MIR4745;MIR6789;MIR7108;MISP;MKNK2;MOB3A;MUM1;NDUFS7;OAZ1;ONECUT3;PALM;PCSK4;PLEKHJ1;PLK5;POLR2E;POLRMT;PRSS57;PRTN3;PTBP1;R3HDM4;REEP6;REXO1;RNF126;RPS15;SBNO2;SCAMP4;SF3A2;SPPL2B;STK11;TCF3;TIMM13;TMEM259;TMPRSS9;UQCR11;WDR18	1526651	rs2656855	19	1524283	A	G	0.375746	0.0406798	0.0148772	0.00624994	-0.328846	0.0328343	1.30522e-23	-0.123705	0.0468964	0.00834389	0.00834389	0.11474	11
cg02305164	19	ABCA7;ABHD17A;ADAMTSL5;ADAT3;AMH;AP3D1;APC2;ARID3A;ATP5D;ATP8B3;AZU1;BTBD2;C19orf24;C19orf25;C19orf26;C19orf35;CFD;CIRBP;CIRBP-AS1;CNN2;CSNK1G2;CSNK1G2-AS1;DAZAP1;DIRAS1;DOT1L;EFNA2;ELANE;GADD45B;GAMT;GNG7;GPX4;GRIN3B;HMHA1;IZUMO4;JSRP1;KISS1R;KLF16;LINGO3;LMNB2;LOC100288123;LPPR3;LSM7;MBD3;MED16;MEX3D;MIDN;MIR1227;MIR1909;MIR3187;MIR4321;MIR4745;MIR6789;MIR7108;MKNK2;MOB3A;MUM1;NDUFS7;OAZ1;ONECUT3;PCSK4;PLEKHJ1;PLK5;POLR2E;PRTN3;PTBP1;R3HDM4;REEP6;REXO1;RPS15;SBNO2;SCAMP4;SF3A2;SGTA;SLC39A3;SPPL2B;STK11;TCF3;THOP1;TIMM13;TMEM259;TMPRSS9;UQCR11;WDR18	1798227	rs4316880	19	1787915	T	C	0.269384	-0.0480861	0.0159333	0.0025448	-0.46813	0.0370231	1.20366e-36	0.10272	0.0349921	0.00333007	0.045407	0.434064	10
cg18109231	19	ACER1;ACSBG2;ALKBH7;C3;C19orf70;CAPS;CATSPERD;CD70;CLPP;CRB3;DENND1C;DUS3L;EMR1;EMR4P;FLJ25758;FUT3;FUT5;FUT6;GPR108;GTF2F1;HSD11B1L;KDM4B;KHSRP;LOC100128568;LOC101928844;LONP1;MBD3L2;MBD3L3;MBD3L4;MBD3L5;MIR3940;MIR6790;MIR6791;MIR6885;MLLT1;NDUFA11;NRTN;PRR22;PSPN;PTPRS;RANBP3;RFX2;RPL36;SAFB;SAFB2;SH2D3A;SLC25A23;SLC25A41;TINCR;TNFSF9;TNFSF14;TRIP10;TUBB4A;VAV1;VMAC;ZNF557;ZNRF4	6110877	rs144450137	19	6193320	T	C	0.00795229	-0.161644	0.072189	0.0251444	0.746763	0.125054	2.3503e-09	-0.21646	0.103242	0.0360268	0.0360268	0.206853	3
cg14776738	19	ACER1;ACSBG2;ALKBH7;ARHGEF18;C3;C19orf70;CAPS;CATSPERD;CD70;CLPP;CRB3;DENND1C;DUS3L;EMR1;EMR4P;FLJ25758;FUT3;FUT5;FUT6;GPR108;GTF2F1;HSD11B1L;INSR;KHSRP;LOC100128568;LOC101928844;LONP1;MBD3L2;MBD3L3;MBD3L4;MBD3L5;MIR3940;MIR6790;MIR6791;MIR6885;MLLT1;NDUFA11;NRTN;PRR22;PSPN;RANBP3;RFX2;RPL36;SAFB;SAFB2;SH2D3A;SLC25A23;SLC25A41;TINCR;TNFSF9;TNFSF14;TRIP10;TUBB4A;VAV1;VMAC;ZNF557	6476756	rs11669557	19	6476565	C	T	0.39662	-0.0329324	0.0149612	0.0277228	0.302992	0.0348964	3.86733e-18	-0.108691	0.0509403	0.0328683	0.0328683	0.777358	9
cg23071186	19	ACER1;ACSBG2;ALKBH7;ARHGEF18;C3;C19orf45;C19orf70;CAMSAP3;CAPS;CATSPERD;CD70;CLPP;CRB3;DENND1C;DUS3L;EMR1;EMR4P;FLJ25758;FUT3;FUT5;FUT6;GPR108;GTF2F1;HSD11B1L;INSR;KHSRP;LOC100128568;LOC100128573;LOC101928844;LONP1;MBD3L2;MBD3L3;MBD3L4;MBD3L5;MCOLN1;MIR3940;MIR6790;MIR6791;MIR6885;MLLT1;NDUFA11;NRTN;PEX11G;PNPLA6;PRR22;PSPN;RANBP3;RFX2;RPL36;SH2D3A;SLC25A23;SLC25A41;TNFSF9;TNFSF14;TRIP10;TUBB4A;VAV1;VMAC;ZNF358;ZNF557	6669849	rs12461821	19	6671369	A	G	0.195825	-0.0452806	0.0169033	0.0073886	-1.22841	0.0362472	9.41936e-252	0.0368611	0.0138032	0.00757445	0.0452183	0.562247	20
cg10362335	19	ACER1;ACSBG2;ALKBH7;ARHGEF18;C3;C19orf45;C19orf70;CAMSAP3;CAPS;CATSPERD;CD70;CLPP;CRB3;DENND1C;DUS3L;EMR1;EMR4P;FLJ25758;FUT3;FUT5;FUT6;GPR108;GTF2F1;HSD11B1L;INSR;KHSRP;LOC100128568;LOC100128573;LOC101928844;LONP1;MBD3L2;MBD3L3;MBD3L4;MBD3L5;MCOLN1;MIR3940;MIR6790;MIR6791;MIR6885;MLLT1;NDUFA11;NRTN;PEX11G;PNPLA6;PRR22;PSPN;RANBP3;RFX2;RPL36;SH2D3A;SLC25A23;SLC25A41;TNFSF9;TNFSF14;TRIP10;TUBB4A;VAV1;VMAC;ZNF358;ZNF557	6670109	rs2291668	19	6669934	A	G	0.195825	-0.0442025	0.0168782	0.0088211	-0.451849	0.0432409	1.47177e-25	0.0978258	0.0385089	0.0110744	0.048484	0.355795	19
cg24476033	19	ACER1;ACSBG2;ALKBH7;ARHGEF18;C3;C19orf45;CAMSAP3;CAPS;CATSPERD;CD70;CLPP;CRB3;DENND1C;DUS3L;EMR1;EMR4P;FLJ25758;FUT3;FUT5;FUT6;GPR108;GTF2F1;INSR;KHSRP;LOC100128568;LOC100128573;LOC101928844;LONP1;MBD3L2;MBD3L3;MBD3L4;MBD3L5;MCOLN1;MIR3940;MIR6790;MIR6791;MIR6792;MIR6885;MLLT1;NDUFA11;NRTN;PCP2;PET100;PEX11G;PNPLA6;PRR22;PSPN;RANBP3;RFX2;SH2D3A;SLC25A23;SLC25A41;STXBP2;TNFSF9;TNFSF14;TRIP10;TUBB4A;VAV1;VMAC;XAB2;ZNF358;ZNF557	6710658	rs10411506	19	6710948	A	G	0.137177	0.0125264	0.0185069	0.498501	0.638056	0.0492405	2.11803e-38	0.0196321	0.0290447	0.499086	0.0296528	0.282235	7
cg18771553	19	ACER1;ACSBG2;ALKBH7;ARHGEF18;C3;C19orf45;CAMSAP3;CAPS;CATSPERD;CD70;CLPP;CRB3;DENND1C;DUS3L;EMR1;EMR4P;FLJ25758;FUT3;FUT5;FUT6;GPR108;GTF2F1;INSR;KHSRP;LOC100128568;LOC100128573;LOC101928844;LONP1;MBD3L2;MBD3L3;MBD3L4;MBD3L5;MCOLN1;MIR3940;MIR6790;MIR6791;MIR6792;MIR6885;MLLT1;NDUFA11;NRTN;PCP2;PET100;PEX11G;PNPLA6;PRR22;PSPN;RANBP3;RFX2;SH2D3A;SLC25A23;SLC25A41;STXBP2;TNFSF9;TNFSF14;TRIP10;TUBB4A;VAV1;VMAC;XAB2;ZNF358;ZNF557	6710827	rs2230205	19	6709704	T	C	0.137177	0.0120659	0.0185654	0.515748	0.684029	0.0493143	9.52127e-44	0.0176395	0.027171	0.516208	0.0106911	0.0509925	9
cg14279361	19	ACER1;ACSBG2;ALKBH7;ARHGEF18;C3;C19orf45;CAMSAP3;CAPS;CATSPERD;CD70;CLPP;CRB3;DENND1C;DUS3L;EMR1;EMR4P;FLJ25758;FUT3;FUT5;FUT6;GPR108;GTF2F1;INSR;KHSRP;LOC100128568;LOC100128573;LOC101928844;MBD3L2;MBD3L3;MBD3L4;MBD3L5;MCOLN1;MIR3940;MIR6790;MIR6791;MIR6792;MIR6885;MLLT1;NDUFA11;NRTN;PCP2;PET100;PEX11G;PNPLA6;PRR22;PSPN;RANBP3;RFX2;SH2D3A;SLC25A23;SLC25A41;STXBP2;TNFSF9;TNFSF14;TRIP10;TUBB4A;VAV1;VMAC;XAB2;ZNF358;ZNF557	6721955	rs1690635	19	6732760	A	G	0.0964215	-0.0735925	0.0265359	0.00554878	1.2313	0.0445605	4.58073e-168	-0.0597681	0.0216594	0.00578979	0.00283609	0.139516	14
cg12024887	19	ACER1;ACSBG2;ALKBH7;ARHGEF18;C3;C19orf45;CAMSAP3;CAPS;CATSPERD;CD70;CLPP;CRB3;DENND1C;DUS3L;EMR1;EMR4P;FLJ25758;FUT3;FUT5;FUT6;GPR108;GTF2F1;INSR;KHSRP;LOC100128568;LOC100128573;LOC101928844;MBD3L2;MBD3L3;MBD3L4;MBD3L5;MCOLN1;MIR3940;MIR6790;MIR6791;MIR6792;MIR6885;MLLT1;NDUFA11;NRTN;PCP2;PET100;PEX11G;PNPLA6;PRR22;PSPN;RANBP3;RETN;RFX2;SH2D3A;SLC25A23;SLC25A41;STXBP2;TNFSF9;TNFSF14;TRIP10;TUBB4A;VAV1;VMAC;XAB2;ZNF358;ZNF557	6737490	rs1690635	19	6732760	A	G	0.0964215	-0.0735925	0.0265359	0.00554878	-0.370633	0.0490922	4.36138e-14	0.198559	0.0762739	0.00923483	0.00923483	0.121979	6
cg19873021	19	ACER1;ACSBG2;ALKBH7;ARHGEF18;C3;C19orf45;CAMSAP3;CAPS;CATSPERD;CD70;CLPP;CRB3;DENND1C;DUS3L;EMR1;EMR4P;FLJ25758;FUT3;FUT5;FUT6;GPR108;GTF2F1;INSR;KHSRP;LOC100128568;LOC100128573;LOC101928844;MBD3L2;MBD3L3;MBD3L4;MBD3L5;MCOLN1;MIR3940;MIR6790;MIR6791;MIR6792;MIR6885;MLLT1;NDUFA11;NRTN;PCP2;PET100;PEX11G;PNPLA6;PRR22;PSPN;RANBP3;RETN;RFX2;SH2D3A;SLC25A23;SLC25A41;STXBP2;TNFSF9;TNFSF14;TRIP10;TUBB4A;VAV1;VMAC;XAB2;ZNF358;ZNF557	6738068	rs340141	19	6739278	T	C	0.324056	0.0156155	0.0154742	0.312912	0.408286	0.0351763	3.80435e-31	0.0382465	0.0380434	0.314734	0.043498	0.0554949	11
cg11931253	19	ADAMTS10;ANGPTL4;ARHGEF18;C3;C19orf45;CAMSAP3;CCL25;CD209;CD320;CERS4;CLEC4G;CLEC4GP1;CLEC4M;CTXN1;ELAVL1;EMR1;EMR4P;EVI5L;FBN3;FCER2;FLJ22184;FLJ25758;GPR108;HNRNPM;INSR;KANK3;LOC100128573;LRRC8E;LYPLA2P2;MAP2K7;MARCH2;MBD3L2;MBD3L3;MBD3L4;MBD3L5;MCEMP1;MCOLN1;MIR4999;MIR6791;MIR6792;MYO1F;NDUFA7;PCP2;PET100;PEX11G;PNPLA6;PRAM1;RAB11B;RAB11B-AS1;RETN;RPS28;SH2D3A;SNAPC2;STXBP2;TGFBR3L;TIMM44;TNFSF14;TRAPPC5;TRIP10;VAV1;XAB2;ZNF358;ZNF414;ZNF557	7661462	rs4804754	19	7666269	G	A	0.171968	-0.0180548	0.0218154	0.407887	-0.343296	0.0449753	2.29379e-14	0.0525925	0.0639194	0.410625	0.0444143	0.664228	13
cg01403948	19	ADAMTS10;ANGPTL4;ARHGEF18;C3;C19orf45;CAMSAP3;CCL25;CD209;CD320;CERS4;CLEC4G;CLEC4GP1;CLEC4M;CTXN1;ELAVL1;EMR1;EMR4P;EVI5L;FBN3;FCER2;FLJ22184;FLJ25758;GPR108;HNRNPM;INSR;KANK3;LOC100128573;LRRC8E;LYPLA2P2;MAP2K7;MARCH2;MBD3L2;MBD3L3;MBD3L4;MBD3L5;MCEMP1;MCOLN1;MIR4999;MIR6791;MIR6792;MYO1F;NDUFA7;PCP2;PET100;PEX11G;PNPLA6;PRAM1;RAB11B;RAB11B-AS1;RETN;RPS28;SH2D3A;SNAPC2;STXBP2;TGFBR3L;TIMM44;TNFSF14;TRAPPC5;TRIP10;VAV1;XAB2;ZNF358;ZNF414;ZNF557	7661617	rs72992520	19	7661890	C	G	0.05666	-0.0944602	0.0336693	0.0050234	1.50508	0.0819346	2.31479e-75	-0.0627609	0.0226298	0.00554791	0.0258589	0.359325	16
cg17474222	19	ADAMTS10;ANGPTL4;ARHGEF18;C3;C19orf45;CAMSAP3;CCL25;CD209;CD320;CERS4;CLEC4G;CLEC4GP1;CLEC4M;CTXN1;ELAVL1;EMR1;EMR4P;EVI5L;FBN3;FCER2;FLJ22184;FLJ25758;GPR108;HNRNPM;INSR;KANK3;LOC100128573;LRRC8E;LYPLA2P2;MAP2K7;MARCH2;MBD3L2;MBD3L3;MBD3L4;MBD3L5;MCEMP1;MCOLN1;MIR4999;MIR6791;MIR6792;MYO1F;NDUFA7;PCP2;PET100;PEX11G;PNPLA6;PRAM1;RAB11B;RAB11B-AS1;RETN;RPS28;SH2D3A;SNAPC2;STXBP2;TGFBR3L;TIMM44;TRAPPC5;TRIP10;VAV1;XAB2;ZNF358;ZNF414;ZNF557	7680053	rs62113379	19	7667236	C	T	0.229622	-0.0450036	0.0190178	0.0179623	0.220779	0.0401557	3.83948e-08	-0.20384	0.0937793	0.0297341	0.0297341	0.14625	8
cg10585208	19	ACTL9;ADAMTS10;ANGPTL4;ARHGEF18;C19orf45;CAMSAP3;CCL25;CD209;CD320;CERS4;CLEC4G;CLEC4GP1;CLEC4M;CTXN1;ELAVL1;EMR1;EMR4P;EVI5L;FBN3;FCER2;FLJ22184;FLJ25758;HNRNPM;INSR;KANK3;LOC100128573;LRRC8E;LYPLA2P2;MAP2K7;MARCH2;MBD3L2;MBD3L3;MBD3L4;MBD3L5;MCEMP1;MCOLN1;MIR4999;MIR6792;MYO1F;NDUFA7;OR2Z1;PCP2;PET100;PEX11G;PNPLA6;PRAM1;RAB11B;RAB11B-AS1;RETN;RPS28;SNAPC2;STXBP2;TGFBR3L;TIMM44;TRAPPC5;VAV1;XAB2;ZNF358;ZNF414;ZNF557	7854021	rs62125170	19	7845424	C	A	0.243539	-0.0400308	0.0192153	0.037226	-0.308332	0.038038	5.23571e-16	0.12983	0.0643455	0.043622	0.043622	0.9451	14
cg24321467	19	ACTL9;ADAMTS10;ANGPTL4;ARHGEF18;C19orf45;CAMSAP3;CCL25;CD209;CD320;CERS4;CLEC4G;CLEC4GP1;CLEC4M;CTXN1;ELAVL1;EMR4P;EVI5L;FBN3;FCER2;FLJ22184;FLJ25758;HNRNPM;INSR;KANK3;LOC100128573;LRRC8E;LYPLA2P2;MAP2K7;MARCH2;MBD3L1;MBD3L2;MBD3L3;MBD3L4;MBD3L5;MCEMP1;MCOLN1;MIR4999;MIR6792;MYO1F;NDUFA7;OR2Z1;PCP2;PET100;PEX11G;PNPLA6;PRAM1;RAB11B;RAB11B-AS1;RETN;RPS28;SNAPC2;STXBP2;TGFBR3L;TIMM44;TRAPPC5;XAB2;ZNF358;ZNF414;ZNF557;ZNF558	7953431	rs62125154	19	7940770	T	C	0.219682	-0.0447899	0.0172333	0.0093487	0.297365	0.0398071	8.01026e-14	-0.150623	0.0613608	0.0141	0.0141	0.475677	7
cg19281083	19	ACTL9;ADAMTS10;ANGPTL4;ARHGEF18;C19orf45;CAMSAP3;CCL25;CD209;CD320;CERS4;CLEC4G;CLEC4GP1;CLEC4M;CTXN1;ELAVL1;EMR4P;EVI5L;FBN3;FCER2;FLJ22184;FLJ25758;HNRNPM;INSR;KANK3;LOC100128573;LRRC8E;LYPLA2P2;MAP2K7;MARCH2;MBD3L1;MBD3L2;MBD3L3;MBD3L4;MBD3L5;MCEMP1;MCOLN1;MIR4999;MIR6792;MYO1F;NDUFA7;OR2Z1;PCP2;PET100;PEX11G;PNPLA6;PRAM1;RAB11B;RAB11B-AS1;RETN;RPS28;SNAPC2;STXBP2;TGFBR3L;TIMM44;TRAPPC5;XAB2;ZNF358;ZNF414;ZNF557;ZNF558	7953440	rs56173429	19	7924650	A	C	0.225646	-0.0415225	0.0169288	0.014176	0.286717	0.0394543	3.67374e-13	-0.144821	0.062316	0.0201271	0.0201271	0.851405	10
cg24121733	19	ACTL9;ADAMTS10;ANGPTL4;ARHGEF18;C19orf45;CAMSAP3;CCL25;CD209;CD320;CERS4;CLEC4G;CLEC4GP1;CLEC4M;CTXN1;ELAVL1;EMR4P;EVI5L;FBN3;FCER2;FLJ22184;FLJ25758;HNRNPM;INSR;KANK3;LOC100128573;LRRC8E;LYPLA2P2;MAP2K7;MARCH2;MBD3L1;MBD3L2;MBD3L3;MBD3L4;MBD3L5;MCEMP1;MCOLN1;MIR4999;MIR6792;MYO1F;NDUFA7;OR2Z1;PCP2;PET100;PEX11G;PNPLA6;PRAM1;RAB11B;RAB11B-AS1;RETN;RPS28;SNAPC2;STXBP2;TGFBR3L;TIMM44;TRAPPC5;XAB2;ZNF358;ZNF414;ZNF557;ZNF558	7953984	rs62125117	19	7904456	T	C	0.2167	-0.0448418	0.0172108	0.00917549	0.663923	0.0387928	1.15512e-65	-0.0675407	0.0262216	0.0100018	0.0174138	0.0964046	20
cg19435526	19	ACTL9;ADAMTS10;ANGPTL4;ARHGEF18;C19orf45;CAMSAP3;CCL25;CD209;CD320;CERS4;CLEC4G;CLEC4GP1;CLEC4M;CTXN1;ELAVL1;EMR4P;EVI5L;FBN3;FCER2;FLJ22184;FLJ25758;HNRNPM;INSR;KANK3;LOC100128573;LRRC8E;LYPLA2P2;MAP2K7;MARCH2;MBD3L1;MBD3L2;MBD3L3;MBD3L4;MBD3L5;MCEMP1;MCOLN1;MIR4999;MIR6792;MUC16;MYO1F;NDUFA7;OR2Z1;PCP2;PET100;PEX11G;PNPLA6;PRAM1;RAB11B;RAB11B-AS1;RETN;RPS28;SNAPC2;STXBP2;TGFBR3L;TIMM44;TRAPPC5;XAB2;ZNF358;ZNF414;ZNF557;ZNF558	7965813	rs2115107	19	7968168	A	G	0.397614	0.0360488	0.0154169	0.0193735	0.350625	0.0324069	2.78382e-27	0.102813	0.0449849	0.0222835	0.0242117	0.120676	20
cg21743830	19	ACTL9;ADAMTS10;ANGPTL4;ARHGEF18;C19orf45;CAMSAP3;CCL25;CD209;CD320;CERS4;CLEC4G;CLEC4GP1;CLEC4M;CTXN1;ELAVL1;EVI5L;FBN3;FCER2;FLJ22184;HNRNPM;INSR;KANK3;LOC100128573;LRRC8E;LYPLA2P2;MAP2K7;MARCH2;MBD3L1;MCEMP1;MCOLN1;MIR4999;MIR6792;MUC16;MYO1F;NDUFA7;OR2Z1;PCP2;PET100;PEX11G;PNPLA6;PRAM1;RAB11B;RAB11B-AS1;RETN;RPS28;SNAPC2;STXBP2;TGFBR3L;TIMM44;TRAPPC5;XAB2;ZNF358;ZNF414;ZNF558	8117966	rs11671930	19	8117308	C	T	0.16004	0.043587	0.0210323	0.0382296	0.401359	0.042868	7.77379e-21	0.108599	0.0536711	0.0430309	0.0348295	0.128903	13
cg23281436	19	ACTL9;ADAMTS10;ANGPTL4;ARHGEF18;C19orf45;CAMSAP3;CCL25;CD209;CD320;CERS4;CLEC4G;CLEC4GP1;CLEC4M;CTXN1;ELAVL1;EVI5L;FBN3;FCER2;FLJ22184;HNRNPM;KANK3;LOC100128573;LRRC8E;LYPLA2P2;MAP2K7;MARCH2;MBD3L1;MCEMP1;MCOLN1;MIR4999;MIR6792;MUC16;MYO1F;NDUFA7;OR1M1;OR2Z1;OR7D2;OR7D4;OR7E24;OR7G1;OR7G2;OR7G3;PCP2;PET100;PEX11G;PNPLA6;PRAM1;RAB11B;RAB11B-AS1;RETN;RPS28;SNAPC2;STXBP2;TGFBR3L;TIMM44;TRAPPC5;XAB2;ZNF317;ZNF358;ZNF414;ZNF558	8403195	rs8106699	19	8399272	A	G	0.115308	0.00345276	0.0272263	0.899085	-2.06515	0.028623	0	-0.00167192	0.0131837	0.899085	0.0258833	0.402966	20
cg16745616	19	ACTL9;ADAMTS10;ANGPTL4;ARHGEF18;C19orf45;CAMSAP3;CCL25;CD209;CD320;CERS4;CLEC4G;CLEC4GP1;CLEC4M;CTXN1;ELAVL1;EVI5L;FBN3;FCER2;FLJ22184;HNRNPM;KANK3;LOC100128573;LRRC8E;LYPLA2P2;MAP2K7;MARCH2;MBD3L1;MCEMP1;MCOLN1;MIR4999;MIR6792;MUC16;MYO1F;NDUFA7;OR1M1;OR2Z1;OR7D2;OR7D4;OR7E24;OR7G1;OR7G2;OR7G3;PCP2;PET100;PEX11G;PNPLA6;PRAM1;RAB11B;RAB11B-AS1;RETN;RPS28;SNAPC2;STXBP2;TGFBR3L;TIMM44;TRAPPC5;XAB2;ZNF317;ZNF358;ZNF414;ZNF558;ZNF699	8428856	rs10421495	19	8454523	A	G	0.460239	-0.0407465	0.0148749	0.00615741	0.245587	0.0319834	1.60858e-14	-0.165915	0.0643075	0.00987944	0.00987944	0.827471	15
cg24803730	19	ACTL9;ADAMTS10;ANGPTL4;ARHGEF18;C19orf45;CAMSAP3;CCL25;CD209;CD320;CERS4;CLEC4G;CLEC4GP1;CLEC4M;CTXN1;ELAVL1;EVI5L;FBN3;FCER2;FLJ22184;HNRNPM;KANK3;LOC100128573;LRRC8E;LYPLA2P2;MAP2K7;MARCH2;MBD3L1;MCEMP1;MCOLN1;MIR4999;MIR6792;MUC16;MYO1F;NDUFA7;OR1M1;OR2Z1;OR7D2;OR7D4;OR7E24;OR7G1;OR7G2;OR7G3;PCP2;PET100;PEX11G;PNPLA6;PRAM1;RAB11B;RAB11B-AS1;RETN;RPS28;SNAPC2;STXBP2;TGFBR3L;TIMM44;TRAPPC5;XAB2;ZNF317;ZNF358;ZNF414;ZNF558;ZNF699	8429439	rs4044436	19	8448034	T	C	0.460239	-0.04102	0.0148479	0.00573289	0.33876	0.0328272	5.75293e-25	-0.121089	0.0453736	0.00761453	0.00761453	0.755517	20
cg24470119	19	ACTL9;ADAMTS10;ANGPTL4;ARHGEF18;C19orf45;CAMSAP3;CCL25;CD209;CD320;CERS4;CLEC4G;CLEC4GP1;CLEC4M;CTXN1;ELAVL1;EVI5L;FBN3;FCER2;FLJ22184;HNRNPM;KANK3;LOC100128573;LRRC8E;LYPLA2P2;MAP2K7;MARCH2;MBD3L1;MCEMP1;MCOLN1;MIR4999;MIR6792;MUC16;MYO1F;NDUFA7;OR1M1;OR2Z1;OR7D2;OR7D4;OR7E24;OR7G1;OR7G2;OR7G3;PCP2;PET100;PEX11G;PNPLA6;PRAM1;RAB11B;RAB11B-AS1;RETN;RPS28;SNAPC2;STXBP2;TGFBR3L;TIMM44;TRAPPC5;XAB2;ZNF317;ZNF358;ZNF414;ZNF558;ZNF699	8432416	rs7351103	19	8451937	A	G	0.497018	0.0389003	0.0148279	0.00870434	0.387701	0.0319589	7.21659e-34	0.100336	0.0391298	0.010342	0.0207487	0.46881	20
cg18424776	19	ACTL9;ADAMTS10;ANGPTL4;ARHGEF18;C19orf45;CAMSAP3;CCL25;CD209;CD320;CERS4;CLEC4G;CLEC4GP1;CLEC4M;CTXN1;ELAVL1;EVI5L;FBN3;FCER2;FLJ22184;HNRNPM;KANK3;LOC100128573;LRRC8E;LYPLA2P2;MAP2K7;MARCH2;MBD3L1;MCEMP1;MCOLN1;MIR4999;MIR6792;MUC16;MYO1F;NDUFA7;OR1M1;OR2Z1;OR7D2;OR7D4;OR7E24;OR7G1;OR7G2;OR7G3;PCP2;PET100;PEX11G;PNPLA6;PRAM1;RAB11B;RAB11B-AS1;RETN;RPS28;SNAPC2;STXBP2;TGFBR3L;TIMM44;TRAPPC5;XAB2;ZNF317;ZNF358;ZNF414;ZNF558;ZNF559;ZNF559-ZNF177;ZNF699	8456316	rs12976739	19	8461663	A	G	0.421471	0.0306705	0.0149472	0.0401772	0.401049	0.0322883	2.01327e-35	0.0764757	0.0377754	0.0429204	0.0180035	0.343487	20
cg24641664	19	ACTL9;ADAMTS10;ANGPTL6;C3P1;C19orf66;C19orf82;CDC37;COL5A3;DNMT1;EIF3G;FBXL12;FDX1L;HNRNPM;ICAM1;ICAM3;ICAM4;ICAM5;MBD3L1;MIR1181;MIR4322;MRPL4;MUC16;MYO1F;OLFM2;OR1M1;OR2Z1;OR7D2;OR7D4;OR7E24;OR7G1;OR7G2;OR7G3;P2RY11;PDE4A;PIN1;PPAN;PPAN-P2RY11;PRAM1;RAVER1;RDH8;S1PR2;SNORD105;SNORD105B;TYK2;UBL5;ZGLP1;ZNF121;ZNF177;ZNF266;ZNF317;ZNF414;ZNF426;ZNF558;ZNF559;ZNF559-ZNF177;ZNF560;ZNF561;ZNF562;ZNF699;ZNF812;ZNF846	9546301	rs56169947	19	9441719	G	C	0.0864811	-0.0698327	0.0335541	0.0374159	-0.583048	0.06116	1.52569e-21	0.119772	0.0589049	0.0420215	0.0420215	0.643331	20
cg24118856	19	ANGPTL6;AP1M2;ATG4D;C3P1;C19orf38;C19orf52;C19orf66;C19orf82;CARM1;CDC37;CDKN2D;COL5A3;DNM2;DNMT1;EIF3G;FBXL12;FDX1L;ICAM1;ICAM3;ICAM4;ICAM5;ILF3;ILF3-AS1;KEAP1;KRI1;LDLR;MIR199A1;MIR638;MIR1181;MIR1238;MIR4322;MIR4748;MIR6793;MRPL4;OLFM2;OR7D2;OR7D4;OR7E24;OR7G1;OR7G3;P2RY11;PDE4A;PIN1;PPAN;PPAN-P2RY11;QTRT1;RAVER1;RDH8;S1PR2;S1PR5;SLC44A2;SMARCA4;SNORD105;SNORD105B;TMED1;TYK2;UBL5;YIPF2;ZGLP1;ZNF121;ZNF177;ZNF266;ZNF317;ZNF426;ZNF559;ZNF559-ZNF177;ZNF560;ZNF561;ZNF562;ZNF699;ZNF812;ZNF846	10223710	rs3745601	19	10224548	A	G	0.10835	0.00955333	0.0211143	0.650939	1.14601	0.0484402	9.70451e-124	0.00833617	0.0184276	0.650999	0.0162239	0.0979549	20
cg13620110	19	ANGPTL6;AP1M2;ATG4D;C3P1;C19orf38;C19orf52;C19orf66;C19orf82;CARM1;CDC37;CDKN2D;COL5A3;DNM2;DNMT1;EIF3G;FBXL12;FDX1L;ICAM1;ICAM3;ICAM4;ICAM5;ILF3;ILF3-AS1;KEAP1;KRI1;LDLR;MIR199A1;MIR638;MIR1181;MIR1238;MIR4322;MIR4748;MIR6793;MIR6886;MRPL4;OLFM2;OR7D2;OR7D4;OR7E24;OR7G3;P2RY11;PDE4A;PIN1;PPAN;PPAN-P2RY11;QTRT1;RAVER1;RDH8;S1PR2;S1PR5;SLC44A2;SMARCA4;SNORD105;SNORD105B;TMED1;TYK2;UBL5;YIPF2;ZGLP1;ZNF121;ZNF177;ZNF266;ZNF317;ZNF426;ZNF559;ZNF559-ZNF177;ZNF560;ZNF561;ZNF562;ZNF699;ZNF812;ZNF846	10226628	rs117968981	19	10220714	T	C	0.0685885	0.0515478	0.026989	0.0561389	-0.450687	0.0623459	4.87229e-13	-0.114376	0.0619391	0.0648068	0.0158368	0.140825	8
cg18384226	19	ANGPTL6;AP1M2;ATG4D;C3P1;C19orf38;C19orf52;C19orf66;C19orf82;CARM1;CDC37;CDKN2D;COL5A3;DNM2;DNMT1;DOCK6;EIF3G;FBXL12;FDX1L;ICAM1;ICAM3;ICAM4;ICAM5;ILF3;ILF3-AS1;KANK2;KEAP1;KRI1;LDLR;MIR199A1;MIR638;MIR1181;MIR1238;MIR4322;MIR4748;MIR6793;MIR6886;MRPL4;OLFM2;OR7E24;P2RY11;PDE4A;PIN1;PPAN;PPAN-P2RY11;QTRT1;RAVER1;RDH8;S1PR2;S1PR5;SLC44A2;SMARCA4;SNORD105;SNORD105B;SPC24;TMED1;TYK2;UBL5;YIPF2;ZGLP1;ZNF121;ZNF177;ZNF266;ZNF426;ZNF559;ZNF559-ZNF177;ZNF560;ZNF561;ZNF562;ZNF699;ZNF812;ZNF846	10339384	rs2288937	19	10340912	G	A	0.185885	-0.0448483	0.0212851	0.0351152	0.434814	0.0444146	1.24436e-22	-0.103144	0.0500731	0.039412	0.0119366	0.284993	13
cg01850179	19	ANGPTL6;AP1M2;ATG4D;C3P1;C19orf38;C19orf52;C19orf66;C19orf82;CARM1;CDC37;CDKN2D;COL5A3;DNM2;DNMT1;DOCK6;EIF3G;FBXL12;FDX1L;ICAM1;ICAM3;ICAM4;ICAM5;ILF3;ILF3-AS1;KANK2;KEAP1;KRI1;LDLR;MIR199A1;MIR638;MIR1181;MIR1238;MIR4322;MIR4748;MIR6793;MIR6886;MRPL4;OLFM2;OR7E24;P2RY11;PDE4A;PIN1;PPAN;PPAN-P2RY11;QTRT1;RAVER1;RDH8;S1PR2;S1PR5;SLC44A2;SMARCA4;SNORD105;SNORD105B;SPC24;TMED1;TYK2;UBL5;YIPF2;ZGLP1;ZNF121;ZNF177;ZNF266;ZNF426;ZNF559;ZNF559-ZNF177;ZNF560;ZNF561;ZNF562;ZNF699;ZNF812;ZNF846	10340795	rs8108722	19	10347084	T	C	0.193837	0.0445652	0.0165069	0.00693828	1.30125	0.0309161	0	0.034248	0.0127115	0.00705461	0.013114	0.160459	20
cg06899660	19	ANGPTL6;AP1M2;ATG4D;C3P1;C19orf38;C19orf52;C19orf66;C19orf82;CARM1;CDC37;CDKN2D;COL5A3;DNM2;DNMT1;DOCK6;EIF3G;FBXL12;FDX1L;ICAM1;ICAM3;ICAM4;ICAM5;ILF3;ILF3-AS1;KANK2;KEAP1;KRI1;LDLR;MIR199A1;MIR638;MIR1181;MIR1238;MIR4322;MIR4748;MIR6793;MIR6886;MRPL4;OLFM2;OR7E24;P2RY11;PDE4A;PIN1;PPAN;PPAN-P2RY11;QTRT1;RAVER1;RDH8;S1PR2;S1PR5;SLC44A2;SMARCA4;SNORD105;SNORD105B;SPC24;TMED1;TYK2;UBL5;YIPF2;ZGLP1;ZNF121;ZNF177;ZNF266;ZNF426;ZNF559;ZNF559-ZNF177;ZNF560;ZNF561;ZNF562;ZNF699;ZNF812;ZNF846	10340858	rs8113091	19	10349690	T	C	0.188867	0.0603983	0.0172297	0.000455792	-0.710211	0.0371247	1.40898e-81	-0.0850428	0.0246639	0.000564617	0.000200592	0.155573	20
cg01409448	19	ANGPTL6;AP1M2;ATG4D;C3P1;C19orf38;C19orf52;C19orf66;C19orf80;C19orf82;CARM1;CDC37;CDKN2D;COL5A3;DNM2;DNMT1;DOCK6;EIF3G;FBXL12;FDX1L;ICAM1;ICAM3;ICAM4;ICAM5;ILF3;ILF3-AS1;KANK2;KEAP1;KRI1;LDLR;MIR199A1;MIR638;MIR1181;MIR1238;MIR4322;MIR4748;MIR6793;MIR6886;MRPL4;OLFM2;OR7E24;P2RY11;PDE4A;PIN1;PPAN;PPAN-P2RY11;QTRT1;RAVER1;RDH8;S1PR2;S1PR5;SLC44A2;SMARCA4;SNORD105;SNORD105B;SPC24;TMED1;TYK2;UBL5;YIPF2;ZGLP1;ZNF121;ZNF177;ZNF266;ZNF426;ZNF559;ZNF559-ZNF177;ZNF560;ZNF561;ZNF562;ZNF699;ZNF812;ZNF846	10362061	rs2884487	19	10358830	C	T	0.266402	0.0445276	0.0170242	0.00890846	-0.438893	0.0368362	9.92107e-33	-0.101454	0.0397126	0.0106275	0.000530356	0.418497	16
cg25371692	19	ANGPTL6;AP1M2;ATG4D;C3P1;C19orf38;C19orf52;C19orf66;C19orf80;C19orf82;CARM1;CDC37;CDKN2D;COL5A3;DNM2;DNMT1;DOCK6;EIF3G;FBXL12;FDX1L;ICAM1;ICAM3;ICAM4;ICAM5;ILF3;ILF3-AS1;KANK2;KEAP1;KRI1;LDLR;MIR199A1;MIR638;MIR1181;MIR1238;MIR4322;MIR4748;MIR6793;MIR6886;MRPL4;OLFM2;P2RY11;PDE4A;PIN1;PPAN;PPAN-P2RY11;QTRT1;RAVER1;RDH8;S1PR2;S1PR5;SLC44A2;SMARCA4;SNORD105;SNORD105B;SPC24;TMED1;TYK2;UBL5;YIPF2;ZGLP1;ZNF121;ZNF177;ZNF266;ZNF426;ZNF559;ZNF559-ZNF177;ZNF560;ZNF561;ZNF562;ZNF699;ZNF812;ZNF846	10362856	rs73015182	19	10367852	G	T	0.296223	-0.0457771	0.0168372	0.00655178	-0.349107	0.0341667	1.65126e-24	0.131126	0.0499075	0.00860438	0.0183823	0.174133	18
cg14016200	19	ANGPTL6;AP1M2;ATG4D;C3P1;C19orf38;C19orf52;C19orf66;C19orf80;C19orf82;CARM1;CDC37;CDKN2D;COL5A3;DNM2;DNMT1;DOCK6;EIF3G;FBXL12;FDX1L;ICAM1;ICAM3;ICAM4;ICAM5;ILF3;ILF3-AS1;KANK2;KEAP1;KRI1;LDLR;MIR199A1;MIR638;MIR1181;MIR1238;MIR4322;MIR4748;MIR6793;MIR6886;MRPL4;OLFM2;P2RY11;PDE4A;PIN1;PPAN;PPAN-P2RY11;QTRT1;RAVER1;RDH8;S1PR2;S1PR5;SLC44A2;SMARCA4;SNORD105;SNORD105B;SPC24;TMED1;TYK2;UBL5;YIPF2;ZGLP1;ZNF121;ZNF177;ZNF266;ZNF426;ZNF559;ZNF559-ZNF177;ZNF560;ZNF561;ZNF562;ZNF699;ZNF812;ZNF846	10399157	rs3093029	19	10399551	G	C	0.0984095	-0.00750956	0.0290839	0.79625	0.510589	0.0512652	2.28616e-23	-0.0147076	0.0569806	0.796317	0.0177539	0.13794	20
cg11195002	19	ANGPTL6;AP1M2;ATG4D;C3P1;C19orf38;C19orf52;C19orf66;C19orf80;C19orf82;CARM1;CDC37;CDKN2D;COL5A3;DNM2;DNMT1;DOCK6;EIF3G;FBXL12;FDX1L;ICAM1;ICAM3;ICAM4;ICAM5;ILF3;ILF3-AS1;KANK2;KEAP1;KRI1;LDLR;MIR199A1;MIR638;MIR1181;MIR1238;MIR4322;MIR4748;MIR6793;MIR6886;MRPL4;OLFM2;P2RY11;PDE4A;PIN1;PPAN;PPAN-P2RY11;QTRT1;RAVER1;RDH8;S1PR2;S1PR5;SLC44A2;SMARCA4;SNORD105;SNORD105B;SPC24;TMED1;TYK2;UBL5;YIPF2;ZGLP1;ZNF121;ZNF177;ZNF266;ZNF426;ZNF559;ZNF559-ZNF177;ZNF560;ZNF561;ZNF562;ZNF699;ZNF812;ZNF846	10399805	rs3093029	19	10399551	G	C	0.0984095	-0.00750956	0.0290839	0.79625	0.312805	0.0516813	1.42549e-09	-0.0240072	0.0930623	0.796431	0.015466	0.061608	4
cg25291355	19	ANGPTL6;AP1M2;ATG4D;C3P1;C19orf38;C19orf52;C19orf66;C19orf80;C19orf82;CARM1;CDC37;CDKN2D;COL5A3;DNM2;DNMT1;DOCK6;EIF3G;FBXL12;FDX1L;ICAM1;ICAM3;ICAM4;ICAM5;ILF3;ILF3-AS1;KANK2;KEAP1;KRI1;LDLR;MIR199A1;MIR638;MIR1181;MIR1238;MIR4322;MIR4748;MIR6793;MIR6886;MRPL4;OLFM2;P2RY11;PDE4A;PIN1;PPAN;PPAN-P2RY11;QTRT1;RAVER1;RDH8;S1PR2;S1PR5;SLC44A2;SMARCA4;SNORD105;SNORD105B;SPC24;TMED1;TYK2;UBL5;YIPF2;ZGLP1;ZNF121;ZNF177;ZNF266;ZNF426;ZNF559;ZNF559-ZNF177;ZNF560;ZNF561;ZNF562;ZNF699;ZNF812;ZNF846	10402167	rs901886	19	10402131	C	T	0.522863	-0.0307363	0.0148654	0.0386739	-0.228214	0.0314551	4.01009e-13	0.134682	0.0677315	0.04676	0.04676	0.0807236	8
cg22910295	19	ANGPTL6;AP1M2;ATG4D;C3P1;C19orf38;C19orf52;C19orf66;C19orf80;C19orf82;CARM1;CDC37;CDKN2D;COL5A3;DNM2;DNMT1;DOCK6;EIF3G;FBXL12;FDX1L;ICAM1;ICAM3;ICAM4;ICAM5;ILF3;ILF3-AS1;KANK2;KEAP1;KRI1;LDLR;MIR199A1;MIR638;MIR1181;MIR1238;MIR4322;MIR4748;MIR6793;MIR6886;MRPL4;OLFM2;P2RY11;PDE4A;PIN1;PPAN;PPAN-P2RY11;QTRT1;RAVER1;RDH8;S1PR2;S1PR5;SLC44A2;SMARCA4;SNORD105;SNORD105B;SPC24;TMED1;TYK2;UBL5;YIPF2;ZGLP1;ZNF121;ZNF177;ZNF266;ZNF426;ZNF559;ZNF559-ZNF177;ZNF560;ZNF561;ZNF562;ZNF699;ZNF812;ZNF846	10403862	rs901886	19	10402131	C	T	0.522863	-0.0307363	0.0148654	0.0386739	0.545228	0.031064	5.76426e-69	-0.0563733	0.0274531	0.0400298	0.00230468	0.13993	20
cg10604476	19	ANGPTL6;AP1M2;ATG4D;C3P1;C19orf38;C19orf52;C19orf66;C19orf80;C19orf82;CARM1;CDC37;CDKN2D;COL5A3;DNM2;DNMT1;DOCK6;EIF3G;FBXL12;FDX1L;ICAM1;ICAM3;ICAM4;ICAM5;ILF3;ILF3-AS1;KANK2;KEAP1;KRI1;LDLR;MIR199A1;MIR638;MIR1181;MIR1238;MIR4322;MIR4748;MIR6793;MIR6886;MRPL4;OLFM2;P2RY11;PDE4A;PIN1;PPAN;PPAN-P2RY11;QTRT1;RAVER1;RDH8;S1PR2;S1PR5;SLC44A2;SMARCA4;SNORD105;SNORD105B;SPC24;TMED1;TYK2;UBL5;YIPF2;ZGLP1;ZNF121;ZNF177;ZNF266;ZNF426;ZNF559;ZNF559-ZNF177;ZNF560;ZNF561;ZNF562;ZNF699;ZNF812;ZNF846	10403908	rs901886	19	10402131	C	T	0.522863	-0.0307363	0.0148654	0.0386739	0.593467	0.0309695	7.5475e-82	-0.0517911	0.0251938	0.0398106	0.00228046	0.122394	20
cg21994045	19	ANGPTL6;AP1M2;ATG4D;C3P1;C19orf38;C19orf52;C19orf66;C19orf80;C19orf82;CARM1;CDC37;CDKN2D;COL5A3;DNM2;DNMT1;DOCK6;EIF3G;FBXL12;FDX1L;ICAM1;ICAM3;ICAM4;ICAM5;ILF3;ILF3-AS1;KANK2;KEAP1;KRI1;LDLR;MIR199A1;MIR638;MIR1181;MIR1238;MIR4322;MIR4748;MIR6793;MIR6886;MRPL4;OLFM2;P2RY11;PDE4A;PIN1;PPAN;PPAN-P2RY11;QTRT1;RAVER1;RDH8;S1PR2;S1PR5;SLC44A2;SMARCA4;SNORD105;SNORD105B;SPC24;TMED1;TYK2;UBL5;YIPF2;ZGLP1;ZNF121;ZNF177;ZNF266;ZNF426;ZNF559;ZNF559-ZNF177;ZNF560;ZNF561;ZNF562;ZNF699;ZNF812;ZNF846	10403936	rs901886	19	10402131	C	T	0.522863	-0.0307363	0.0148654	0.0386739	0.438325	0.0314406	3.55027e-44	-0.0701222	0.0342851	0.0408283	0.00775815	0.204762	20
cg03650189	19	ANGPTL6;AP1M2;ATG4D;C3P1;C19orf38;C19orf52;C19orf66;C19orf80;C19orf82;CARM1;CDC37;CDKN2D;COL5A3;DNM2;DNMT1;DOCK6;EIF3G;FBXL12;FDX1L;ICAM1;ICAM3;ICAM4;ICAM5;ILF3;ILF3-AS1;KANK2;KEAP1;KRI1;LDLR;MIR199A1;MIR638;MIR1181;MIR1238;MIR4322;MIR4748;MIR6793;MIR6886;MRPL4;OLFM2;P2RY11;PDE4A;PIN1;PPAN;PPAN-P2RY11;QTRT1;RAVER1;RDH8;S1PR2;S1PR5;SLC44A2;SMARCA4;SNORD105;SNORD105B;SPC24;TMED1;TYK2;UBL5;YIPF2;ZGLP1;ZNF121;ZNF177;ZNF266;ZNF426;ZNF559;ZNF559-ZNF177;ZNF560;ZNF561;ZNF562;ZNF699;ZNF812;ZNF846	10405083	rs901886	19	10402131	C	T	0.522863	-0.0307363	0.0148654	0.0386739	0.3684	0.0322762	3.55987e-30	-0.0834319	0.041008	0.0418984	0.00199199	0.583489	15
cg15011409	19	ANGPTL6;AP1M2;ATG4D;C3P1;C19orf38;C19orf52;C19orf66;C19orf80;C19orf82;CARM1;CDC37;CDKN2D;COL5A3;DNM2;DNMT1;DOCK6;EIF3G;FBXL12;FDX1L;ICAM1;ICAM3;ICAM4;ICAM5;ILF3;ILF3-AS1;KANK2;KEAP1;KRI1;LDLR;MIR199A1;MIR638;MIR1181;MIR1238;MIR4322;MIR4748;MIR6793;MIR6886;MRPL4;OLFM2;P2RY11;PDE4A;PIN1;PPAN;PPAN-P2RY11;QTRT1;RAVER1;RDH8;S1PR2;S1PR5;SLC44A2;SMARCA4;SNORD105;SNORD105B;SPC24;TMED1;TYK2;UBL5;YIPF2;ZGLP1;ZNF121;ZNF177;ZNF266;ZNF426;ZNF559;ZNF559-ZNF177;ZNF560;ZNF561;ZNF562;ZNF699;ZNF812;ZNF846	10405226	rs901886	19	10402131	C	T	0.522863	-0.0307363	0.0148654	0.0386739	0.330505	0.0322887	1.36858e-24	-0.092998	0.0458863	0.0426925	0.00550449	0.690209	14
cg04295144	19	ANGPTL6;AP1M2;ATG4D;C3P1;C19orf38;C19orf52;C19orf66;C19orf80;C19orf82;CARM1;CDC37;CDKN2D;COL5A3;DNM2;DNMT1;DOCK6;EIF3G;FBXL12;FDX1L;ICAM1;ICAM3;ICAM4;ICAM5;ILF3;ILF3-AS1;KANK2;KEAP1;KRI1;LDLR;MIR199A1;MIR638;MIR1181;MIR1238;MIR4322;MIR4748;MIR6793;MIR6886;MRPL4;OLFM2;P2RY11;PDE4A;PIN1;PPAN;PPAN-P2RY11;QTRT1;RAVER1;RDH8;S1PR2;S1PR5;SLC44A2;SMARCA4;SNORD105;SNORD105B;SPC24;TMED1;TSPAN16;TYK2;UBL5;YIPF2;ZGLP1;ZNF121;ZNF177;ZNF266;ZNF426;ZNF559;ZNF559-ZNF177;ZNF560;ZNF561;ZNF562;ZNF699;ZNF812;ZNF846	10407184	rs901886	19	10402131	C	T	0.522863	-0.0307363	0.0148654	0.0386739	0.439058	0.0318813	3.77548e-43	-0.0700051	0.034237	0.0408821	0.0352289	0.0779603	20
cg26316885	19	ANGPTL6;AP1M2;ATG4D;C3P1;C19orf38;C19orf52;C19orf66;C19orf80;C19orf82;CARM1;CDC37;CDKN2D;COL5A3;DNM2;DNMT1;DOCK6;EIF3G;FBXL12;FDX1L;ICAM1;ICAM3;ICAM4;ICAM5;ILF3;ILF3-AS1;KANK2;KEAP1;KRI1;LDLR;MIR199A1;MIR638;MIR1181;MIR1238;MIR4322;MIR4748;MIR6793;MIR6886;MRPL4;OLFM2;P2RY11;PDE4A;PIN1;PPAN;PPAN-P2RY11;QTRT1;RAVER1;RDH8;S1PR2;S1PR5;SLC44A2;SMARCA4;SNORD105;SNORD105B;SPC24;TMED1;TSPAN16;TYK2;UBL5;YIPF2;ZGLP1;ZNF121;ZNF177;ZNF266;ZNF426;ZNF559;ZNF559-ZNF177;ZNF560;ZNF561;ZNF562;ZNF699;ZNF812;ZNF846	10407317	rs5498	19	10395683	G	A	0.466203	-0.0282767	0.014908	0.0578614	0.401524	0.0319301	2.89408e-36	-0.0704234	0.0375485	0.0607196	0.0272933	0.108281	20
cg25279553	19	ANGPTL6;AP1M2;ATG4D;C3P1;C19orf38;C19orf52;C19orf66;C19orf80;C19orf82;CARM1;CDC37;CDKN2D;COL5A3;DNM2;DNMT1;DOCK6;EIF3G;FBXL12;FDX1L;ICAM1;ICAM3;ICAM4;ICAM5;ILF3;ILF3-AS1;KANK2;KEAP1;KRI1;LDLR;MIR199A1;MIR638;MIR1181;MIR1238;MIR4322;MIR4748;MIR6793;MIR6886;MRPL4;OLFM2;P2RY11;PDE4A;PIN1;PPAN;PPAN-P2RY11;QTRT1;RAB3D;RAVER1;RDH8;S1PR2;S1PR5;SLC44A2;SMARCA4;SNORD105;SNORD105B;SPC24;TMED1;TSPAN16;TYK2;UBL5;YIPF2;ZGLP1;ZNF121;ZNF177;ZNF266;ZNF426;ZNF559;ZNF559-ZNF177;ZNF560;ZNF561;ZNF562;ZNF812;ZNF846	10444815	rs2278442	19	10444826	G	A	0.341948	0.0433059	0.0150538	0.00401804	-0.757507	0.0304043	5.18108e-137	-0.057169	0.0200049	0.00426649	0.00122815	0.0816725	20
cg03729508	19	ANGPTL6;AP1M2;ATG4D;C3P1;C19orf38;C19orf52;C19orf66;C19orf80;C19orf82;CARM1;CCDC151;CCDC159;CDC37;CDKN2D;COL5A3;DNM2;DNMT1;DOCK6;EIF3G;ELAVL3;EPOR;FBXL12;FDX1L;ICAM1;ICAM3;ICAM4;ICAM5;ILF3;ILF3-AS1;KANK2;KEAP1;KRI1;LDLR;LPPR2;MIR199A1;MIR638;MIR1181;MIR1238;MIR4322;MIR4748;MIR6793;MIR6886;MRPL4;OLFM2;P2RY11;PDE4A;PIN1;PPAN;PPAN-P2RY11;PRKCSH;QTRT1;RAB3D;RAVER1;RDH8;RGL3;S1PR2;S1PR5;SLC44A2;SMARCA4;SNORD105;SNORD105B;SPC24;SWSAP1;TMED1;TMEM205;TSPAN16;TYK2;UBL5;YIPF2;ZGLP1;ZNF121;ZNF426;ZNF560;ZNF561;ZNF562;ZNF812;ZNF846	10563615	rs78032802	19	10440898	A	T	0.0238569	0.00525238	0.0629482	0.933502	1.63532	0.128761	5.87772e-37	0.00321184	0.0384937	0.933503	0.0192398	0.0587437	5
cg01641792	19	ANGPTL6;AP1M2;ATG4D;C3P1;C19orf38;C19orf52;C19orf66;C19orf80;C19orf82;CARM1;CCDC151;CCDC159;CDC37;CDKN2D;COL5A3;DNM2;DNMT1;DOCK6;EIF3G;ELAVL3;EPOR;FBXL12;FDX1L;ICAM1;ICAM3;ICAM4;ICAM5;ILF3;ILF3-AS1;KANK2;KEAP1;KRI1;LDLR;LPPR2;MIR199A1;MIR638;MIR1181;MIR1238;MIR4322;MIR4748;MIR6793;MIR6886;MRPL4;OLFM2;P2RY11;PDE4A;PIN1;PPAN;PPAN-P2RY11;PRKCSH;QTRT1;RAB3D;RAVER1;RDH8;RGL3;S1PR2;S1PR5;SLC44A2;SMARCA4;SNORD105;SNORD105B;SPC24;SWSAP1;TMED1;TMEM205;TSPAN16;TYK2;UBL5;YIPF2;ZGLP1;ZNF121;ZNF426;ZNF560;ZNF561;ZNF562;ZNF812;ZNF846	10572362	rs78032802	19	10440898	A	T	0.0238569	0.00525238	0.0629482	0.933502	1.88005	0.127296	2.31635e-49	0.00279374	0.0334827	0.933503	0.0145734	0.160721	4
cg24189696	19	ANGPTL6;AP1M2;ATG4D;C3P1;C19orf38;C19orf52;C19orf66;C19orf80;C19orf82;CARM1;CCDC151;CCDC159;CDC37;CDKN2D;COL5A3;DNM2;DNMT1;DOCK6;EIF3G;ELAVL3;EPOR;FBXL12;FDX1L;ICAM1;ICAM3;ICAM4;ICAM5;ILF3;ILF3-AS1;KANK2;KEAP1;KRI1;LDLR;LPPR2;MIR199A1;MIR638;MIR1181;MIR1238;MIR4322;MIR4748;MIR6793;MIR6886;MRPL4;OLFM2;P2RY11;PDE4A;PIN1;PPAN;PPAN-P2RY11;PRKCSH;QTRT1;RAB3D;RAVER1;RDH8;RGL3;S1PR2;S1PR5;SLC44A2;SMARCA4;SNORD105;SNORD105B;SPC24;SWSAP1;TMED1;TMEM205;TSPAN16;TYK2;UBL5;YIPF2;ZGLP1;ZNF121;ZNF426;ZNF560;ZNF561;ZNF562;ZNF812;ZNF846	10585866	rs11670508	19	10585666	T	C	0.147117	0.00623561	0.0217674	0.774522	0.570209	0.0401033	7.03414e-46	0.0109357	0.0381822	0.774566	0.0259736	0.0691979	20
cg24379332	19	ANGPTL6;AP1M2;ATG4D;C3P1;C19orf38;C19orf52;C19orf66;C19orf80;C19orf82;CARM1;CCDC151;CCDC159;CDC37;CDKN2D;COL5A3;DNM2;DNMT1;DOCK6;ECSIT;EIF3G;ELAVL3;EPOR;FBXL12;FDX1L;ICAM1;ICAM3;ICAM4;ICAM5;ILF3;ILF3-AS1;KANK2;KEAP1;KRI1;LDLR;LPPR2;MIR199A1;MIR638;MIR1181;MIR1238;MIR4322;MIR4748;MIR6793;MIR6886;MIR7974;MRPL4;OLFM2;P2RY11;PDE4A;PIN1;PPAN;PPAN-P2RY11;PRKCSH;QTRT1;RAB3D;RAVER1;RDH8;RGL3;S1PR2;S1PR5;SLC44A2;SMARCA4;SNORD105;SNORD105B;SPC24;SWSAP1;TMED1;TMEM205;TSPAN16;TYK2;UBL5;YIPF2;ZGLP1;ZNF121;ZNF426;ZNF561;ZNF562;ZNF653;ZNF812;ZNF846	10627706	rs12460981	19	10628548	G	A	0.240557	-0.0433375	0.0176027	0.0138172	-0.420675	0.0376802	6.09275e-29	0.103019	0.0428493	0.0162072	0.00182025	0.104445	17
cg25946304	19	ANGPTL6;AP1M2;ATG4D;C3P1;C19orf38;C19orf52;C19orf66;C19orf80;C19orf82;CARM1;CCDC151;CCDC159;CDC37;CDKN2D;COL5A3;DNM2;DNMT1;DOCK6;ECSIT;EIF3G;ELAVL3;EPOR;FBXL12;FDX1L;ICAM1;ICAM3;ICAM4;ICAM5;ILF3;ILF3-AS1;KANK2;KEAP1;KRI1;LDLR;LPPR2;MIR199A1;MIR638;MIR1181;MIR1238;MIR4322;MIR4748;MIR6793;MIR6886;MIR7974;MRPL4;OLFM2;P2RY11;PDE4A;PIN1;PPAN;PPAN-P2RY11;PRKCSH;QTRT1;RAB3D;RAVER1;RDH8;RGL3;S1PR2;S1PR5;SLC44A2;SMARCA4;SNORD105;SNORD105B;SPC24;SWSAP1;TMED1;TMEM205;TSPAN16;TYK2;UBL5;YIPF2;ZGLP1;ZNF121;ZNF426;ZNF561;ZNF562;ZNF653;ZNF812;ZNF846	10627841	rs34177255	19	10629539	G	A	0.243539	-0.0442917	0.0175481	0.0116022	-0.351435	0.0380285	2.43375e-20	0.126031	0.0517616	0.0148985	0.0347212	0.296262	13
cg25416372	19	ANGPTL6;AP1M2;ATG4D;C3P1;C19orf38;C19orf52;C19orf66;C19orf80;C19orf82;CARM1;CCDC151;CCDC159;CDC37;CDKN2D;COL5A3;DNM2;DNMT1;DOCK6;ECSIT;EIF3G;ELAVL3;EPOR;FBXL12;FDX1L;ICAM1;ICAM3;ICAM4;ICAM5;ILF3;ILF3-AS1;KANK2;KEAP1;KRI1;LDLR;LPPR2;MIR199A1;MIR638;MIR1181;MIR1238;MIR4322;MIR4748;MIR6793;MIR6886;MIR7974;MRPL4;OLFM2;P2RY11;PDE4A;PIN1;PPAN;PPAN-P2RY11;PRKCSH;QTRT1;RAB3D;RAVER1;RDH8;RGL3;S1PR2;S1PR5;SLC44A2;SMARCA4;SNORD105;SNORD105B;SPC24;SWSAP1;TMED1;TMEM205;TSPAN16;TYK2;UBL5;YIPF2;ZGLP1;ZNF121;ZNF426;ZNF561;ZNF562;ZNF653;ZNF812;ZNF846	10628014	rs12460981	19	10628548	G	A	0.240557	-0.0433375	0.0176027	0.0138172	-0.31406	0.0380343	1.49031e-16	0.137991	0.0584871	0.0183074	0.0183074	0.282553	5
cg14870861	19	ANGPTL6;AP1M2;ATG4D;C3P1;C19orf38;C19orf52;C19orf66;C19orf80;C19orf82;CARM1;CCDC151;CCDC159;CDC37;CDKN2D;COL5A3;DNM2;DNMT1;DOCK6;ECSIT;EIF3G;ELAVL3;EPOR;FBXL12;FDX1L;ICAM1;ICAM3;ICAM4;ICAM5;ILF3;ILF3-AS1;KANK2;KEAP1;KRI1;LDLR;LPPR2;MIR199A1;MIR638;MIR1181;MIR1238;MIR4322;MIR4748;MIR6793;MIR6886;MIR7974;MRPL4;OLFM2;P2RY11;PDE4A;PIN1;PPAN;PPAN-P2RY11;PRKCSH;QTRT1;RAB3D;RAVER1;RDH8;RGL3;S1PR2;S1PR5;SLC44A2;SMARCA4;SNORD105;SNORD105B;SPC24;SWSAP1;TMED1;TMEM205;TSPAN16;TYK2;UBL5;YIPF2;ZGLP1;ZNF121;ZNF426;ZNF561;ZNF562;ZNF653;ZNF812;ZNF846	10628183	rs12460981	19	10628548	G	A	0.240557	-0.0433375	0.0176027	0.0138172	-0.250527	0.0378997	3.83618e-11	0.172985	0.0749778	0.0210462	0.0210462	0.317047	3
cg23002708	19	ANGPTL6;AP1M2;ATG4D;C3P1;C19orf38;C19orf52;C19orf66;C19orf80;C19orf82;CARM1;CCDC151;CCDC159;CDC37;CDKN2D;CNN1;COL5A3;DNM2;DNMT1;DOCK6;ECSIT;EIF3G;ELAVL3;EPOR;FBXL12;FDX1L;ICAM1;ICAM3;ICAM4;ICAM5;ILF3;ILF3-AS1;KANK2;KEAP1;KRI1;LDLR;LPPR2;MIR199A1;MIR638;MIR1181;MIR1238;MIR4322;MIR4748;MIR6793;MIR6886;MIR7974;MRPL4;OLFM2;P2RY11;PDE4A;PIN1;PPAN;PPAN-P2RY11;PRKCSH;QTRT1;RAB3D;RAVER1;RDH8;RGL3;S1PR2;S1PR5;SLC44A2;SMARCA4;SNORD105;SNORD105B;SPC24;SWSAP1;TMED1;TMEM205;TSPAN16;TYK2;UBL5;YIPF2;ZGLP1;ZNF121;ZNF561;ZNF562;ZNF653;ZNF812;ZNF846	10662587	rs6511703	19	10666450	C	T	0.244533	-0.067739	0.0184007	0.000232023	-0.244643	0.0372758	5.27149e-11	0.276889	0.0862388	0.00132401	0.00132401	0.0527263	8
cg02446225	19	ANGPTL6;AP1M2;ATG4D;C3P1;C19orf38;C19orf52;C19orf66;C19orf80;C19orf82;CARM1;CCDC151;CCDC159;CDC37;CDKN2D;CNN1;COL5A3;DNM2;DNMT1;DOCK6;ECSIT;EIF3G;ELAVL3;EPOR;FBXL12;FDX1L;ICAM1;ICAM3;ICAM4;ICAM5;ILF3;ILF3-AS1;KANK2;KEAP1;KRI1;LDLR;LPPR2;MIR199A1;MIR638;MIR1181;MIR1238;MIR4322;MIR4748;MIR6793;MIR6886;MIR7974;MRPL4;OLFM2;P2RY11;PDE4A;PIN1;PPAN;PPAN-P2RY11;PRKCSH;QTRT1;RAB3D;RAVER1;RDH8;RGL3;S1PR2;S1PR5;SLC44A2;SMARCA4;SNORD105;SNORD105B;SPC24;SWSAP1;TMED1;TMEM205;TSPAN16;TYK2;UBL5;YIPF2;ZGLP1;ZNF121;ZNF561;ZNF562;ZNF653;ZNF812;ZNF846	10662782	rs6511703	19	10666450	C	T	0.244533	-0.067739	0.0184007	0.000232023	-0.227026	0.0366156	5.63716e-10	0.298376	0.0942609	0.00154857	0.00154857	0.24691	6
cg11345505	19	ACP5;ANGPTL6;AP1M2;ATG4D;C3P1;C19orf38;C19orf52;C19orf66;C19orf80;C19orf82;CARM1;CCDC151;CCDC159;CDC37;CDKN2D;CNN1;COL5A3;DNM2;DNMT1;DOCK6;ECSIT;EIF3G;ELAVL3;ELOF1;EPOR;FBXL12;FDX1L;ICAM1;ICAM3;ICAM4;ICAM5;ILF3;ILF3-AS1;KANK2;KEAP1;KRI1;LDLR;LPPR2;MIR199A1;MIR638;MIR1181;MIR1238;MIR4322;MIR4748;MIR6793;MIR6886;MIR7974;MRPL4;OLFM2;P2RY11;PDE4A;PIN1;PPAN;PPAN-P2RY11;PRKCSH;QTRT1;RAB3D;RAVER1;RDH8;RGL3;S1PR2;S1PR5;SLC44A2;SMARCA4;SNORD105;SNORD105B;SPC24;SWSAP1;TMED1;TMEM205;TSPAN16;TYK2;UBL5;YIPF2;ZGLP1;ZNF561;ZNF562;ZNF627;ZNF653;ZNF812;ZNF846	10714108	rs6511710	19	10827601	A	G	0.368787	-0.0506798	0.0162966	0.00187189	-0.199671	0.0345205	7.28901e-09	0.253817	0.0926659	0.0061617	0.000478036	0.304211	19
cg17848348	19	ACP5;ANGPTL6;AP1M2;ATG4D;C3P1;C19orf38;C19orf52;C19orf66;C19orf80;CARM1;CCDC151;CCDC159;CDC37;CDKN2D;CNN1;COL5A3;DNM2;DNMT1;DOCK6;ECSIT;EIF3G;ELAVL3;ELOF1;EPOR;FBXL12;FDX1L;ICAM1;ICAM3;ICAM4;ICAM5;ILF3;ILF3-AS1;KANK2;KEAP1;KRI1;LDLR;LPPR2;MIR199A1;MIR638;MIR1181;MIR1238;MIR4322;MIR4748;MIR6793;MIR6886;MIR7974;MRPL4;OLFM2;P2RY11;PDE4A;PIN1;PPAN;PPAN-P2RY11;PRKCSH;QTRT1;RAB3D;RAVER1;RDH8;RGL3;S1PR2;S1PR5;SLC44A2;SMARCA4;SNORD105;SNORD105B;SPC24;SWSAP1;TMED1;TMEM205;TSPAN16;TYK2;UBL5;YIPF2;ZGLP1;ZNF562;ZNF627;ZNF653;ZNF812;ZNF846	10766748	rs4435370	19	10774623	G	A	0.370775	-0.0397095	0.0166028	0.0167689	0.690571	0.0327557	1.15149e-98	-0.0575024	0.0241964	0.0174782	0.0341414	0.443173	20
cg23018448	19	ACP5;ANGPTL6;AP1M2;ATG4D;C3P1;C19orf38;C19orf52;C19orf66;C19orf80;CARM1;CCDC151;CCDC159;CDC37;CDKN2D;CNN1;COL5A3;DNM2;DNMT1;DOCK6;ECSIT;EIF3G;ELAVL3;ELOF1;EPOR;FBXL12;FDX1L;ICAM1;ICAM3;ICAM4;ICAM5;ILF3;ILF3-AS1;KANK2;KEAP1;KRI1;LDLR;LPPR2;MIR199A1;MIR638;MIR1181;MIR1238;MIR4322;MIR4748;MIR6793;MIR6886;MIR7974;MRPL4;OLFM2;P2RY11;PDE4A;PIN1;PPAN;PPAN-P2RY11;PRKCSH;QTRT1;RAB3D;RAVER1;RDH8;RGL3;S1PR2;S1PR5;SLC44A2;SMARCA4;SNORD105;SNORD105B;SPC24;SWSAP1;TMED1;TMEM205;TSPAN16;TYK2;UBL5;YIPF2;ZGLP1;ZNF627;ZNF653;ZNF833P;ZNF846	10811855	rs2229383	19	10794630	G	T	0.400596	-0.0381454	0.0164267	0.0202244	0.244006	0.0335923	3.76498e-13	-0.15633	0.0706774	0.0269751	0.0269751	0.271881	20
cg17710535	19	ACP5;ANGPTL6;AP1M2;ATG4D;C3P1;C19orf38;C19orf52;C19orf66;C19orf80;CARM1;CCDC151;CCDC159;CDC37;CDKN2D;CNN1;COL5A3;DNM2;DNMT1;DOCK6;ECSIT;EIF3G;ELAVL3;ELOF1;EPOR;FBXL12;FDX1L;ICAM1;ICAM3;ICAM4;ICAM5;ILF3;ILF3-AS1;KANK2;KEAP1;KRI1;LDLR;LPPR2;MIR199A1;MIR638;MIR1181;MIR1238;MIR4322;MIR4748;MIR6793;MIR6886;MIR7974;MRPL4;OLFM2;P2RY11;PDE4A;PIN1;PPAN;PPAN-P2RY11;PRKCSH;QTRT1;RAB3D;RAVER1;RDH8;RGL3;S1PR2;S1PR5;SLC44A2;SMARCA4;SNORD105;SNORD105B;SPC24;SWSAP1;TMED1;TMEM205;TSPAN16;TYK2;UBL5;YIPF2;ZGLP1;ZNF627;ZNF653;ZNF833P;ZNF846	10819994	rs11085744	19	10819967	C	T	0.476143	-0.0408572	0.0150283	0.00655422	-0.366685	0.0325226	1.7483e-29	0.111423	0.0421589	0.00821909	0.00651802	0.316744	20
cg09530594	19	ACP5;ANGPTL6;AP1M2;ATG4D;C3P1;C19orf38;C19orf52;C19orf66;C19orf80;CARM1;CCDC151;CCDC159;CDC37;CDKN2D;CNN1;COL5A3;DNM2;DNMT1;DOCK6;ECSIT;EIF3G;ELAVL3;ELOF1;EPOR;FBXL12;FDX1L;ICAM1;ICAM3;ICAM4;ICAM5;ILF3;ILF3-AS1;KANK2;KEAP1;KRI1;LDLR;LPPR2;MIR199A1;MIR638;MIR1181;MIR1238;MIR4322;MIR4748;MIR6793;MIR6886;MIR7974;MRPL4;OLFM2;P2RY11;PDE4A;PIN1;PPAN;PPAN-P2RY11;PRKCSH;QTRT1;RAB3D;RAVER1;RDH8;RGL3;S1PR2;S1PR5;SLC44A2;SMARCA4;SNORD105;SNORD105B;SPC24;SWSAP1;TMED1;TMEM205;TSPAN16;TYK2;UBL5;YIPF2;ZGLP1;ZNF627;ZNF653;ZNF823;ZNF833P;ZNF846	10855405	rs183235732	19	10842633	A	T	0.0367793	0.0548544	0.049792	0.270605	-1.16565	0.0877734	3.01512e-40	-0.0470591	0.0428628	0.272248	0.0497981	0.17473	18
cg01875838	19	ACP5;ANGPTL6;AP1M2;ATG4D;C3P1;C19orf38;C19orf52;C19orf66;C19orf80;CARM1;CCDC151;CCDC159;CDC37;CDKN2D;CNN1;COL5A3;DNM2;DNMT1;DOCK6;ECSIT;EIF3G;ELAVL3;ELOF1;EPOR;FDX1L;ICAM1;ICAM3;ICAM4;ICAM5;ILF3;ILF3-AS1;KANK2;KEAP1;KRI1;LDLR;LPPR2;MIR199A1;MIR638;MIR1181;MIR1238;MIR4322;MIR4748;MIR6793;MIR6886;MIR7974;MRPL4;OLFM2;P2RY11;PDE4A;PIN1;PPAN;PPAN-P2RY11;PRKCSH;QTRT1;RAB3D;RAVER1;RDH8;RGL3;S1PR2;S1PR5;SLC44A2;SMARCA4;SNORD105;SNORD105B;SPC24;SWSAP1;TMED1;TMEM205;TSPAN16;TYK2;YIPF2;ZGLP1;ZNF440;ZNF441;ZNF491;ZNF627;ZNF653;ZNF823;ZNF833P	10947446	rs140789286	19	10947001	T	C	0.0258449	-0.0842958	0.0378879	0.0260897	0.865518	0.108894	1.89171e-15	-0.0973935	0.0454575	0.0321518	0.0321518	0.103932	5
cg26313301	19	ACP5;AP1M2;ATG4D;C19orf38;C19orf52;C19orf80;CARM1;CCDC151;CCDC159;CDC37;CDKN2D;CNN1;DNM2;DNMT1;DOCK6;ECSIT;EIF3G;ELAVL3;ELOF1;EPOR;FDX1L;ICAM1;ICAM3;ICAM4;ICAM5;ILF3;ILF3-AS1;KANK2;KEAP1;KRI1;LDLR;LPPR2;MIR199A1;MIR638;MIR1181;MIR1238;MIR4322;MIR4748;MIR6793;MIR6886;MIR7974;MRPL4;P2RY11;PDE4A;PPAN;PPAN-P2RY11;PRKCSH;QTRT1;RAB3D;RAVER1;RGL3;S1PR2;S1PR5;SLC44A2;SMARCA4;SNORD105B;SPC24;SWSAP1;TMED1;TMEM205;TSPAN16;TYK2;YIPF2;ZGLP1;ZNF69;ZNF433;ZNF439;ZNF440;ZNF441;ZNF491;ZNF627;ZNF653;ZNF700;ZNF763;ZNF788;ZNF823;ZNF833P;ZNF844;ZNF878	11219615	rs892116	19	11221180	A	G	0.422465	-0.000544741	0.0152459	0.971497	-0.398683	0.031767	3.96438e-36	0.00136635	0.0382408	0.971498	0.025161	0.317466	20
cg07962303	19	ACP5;AP1M2;ATG4D;C19orf38;C19orf52;C19orf80;CARM1;CCDC151;CCDC159;CDC37;CDKN2D;CNN1;DNM2;DNMT1;DOCK6;ECSIT;ELAVL3;ELOF1;EPOR;FDX1L;ICAM1;ICAM3;ICAM4;ICAM5;ILF3;ILF3-AS1;KANK2;KEAP1;KRI1;LDLR;LPPR2;MIR199A1;MIR638;MIR1181;MIR1238;MIR4322;MIR4748;MIR6793;MIR6886;MIR7974;MRPL4;PDE4A;PRKCSH;QTRT1;RAB3D;RAVER1;RGL3;S1PR2;S1PR5;SLC44A2;SMARCA4;SPC24;SWSAP1;TMED1;TMEM205;TSPAN16;TYK2;YIPF2;ZGLP1;ZNF20;ZNF69;ZNF433;ZNF439;ZNF440;ZNF441;ZNF491;ZNF625-ZNF20;ZNF627;ZNF653;ZNF700;ZNF763;ZNF788;ZNF823;ZNF833P;ZNF844;ZNF878	11253944	rs4804146	19	11256176	C	T	0.145129	0.00856878	0.0210815	0.684405	0.673015	0.042345	7.01617e-57	0.0127319	0.0313342	0.684503	0.0381085	0.221866	20
cg21487509	19	ACP5;AP1M2;ATG4D;C19orf38;C19orf52;C19orf80;CARM1;CCDC151;CCDC159;CDC37;CDKN2D;CNN1;DNM2;DOCK6;ECSIT;ELAVL3;ELOF1;EPOR;FDX1L;ICAM1;ICAM3;ICAM4;ICAM5;ILF3;ILF3-AS1;KANK2;KEAP1;KRI1;LDLR;LOC100289333;LPPR2;MIR199A1;MIR638;MIR1181;MIR1238;MIR4748;MIR6793;MIR6886;MIR7974;MRPL4;PDE4A;PRKCSH;QTRT1;RAB3D;RAVER1;RGL3;S1PR5;SLC44A2;SMARCA4;SPC24;SWSAP1;TMED1;TMEM205;TSPAN16;TYK2;YIPF2;ZGLP1;ZNF20;ZNF69;ZNF136;ZNF433;ZNF439;ZNF440;ZNF441;ZNF491;ZNF625;ZNF625-ZNF20;ZNF627;ZNF653;ZNF700;ZNF763;ZNF788;ZNF823;ZNF833P;ZNF844;ZNF878	11347464	rs737337	19	11347493	C	T	0.0735586	0.0573374	0.0257694	0.02608	0.667278	0.0653615	1.80661e-24	0.0859273	0.0395253	0.0297063	0.0297063	0.0830826	10
cg07743231	19	ADCK4;AKT2;ATP5SL;AXL;B3GNT8;B9D2;BCKDHA;BLVRB;C19orf47;C19orf54;CCDC97;CLC;CNTD2;CYP2A6;CYP2A7;CYP2A13;CYP2B6;CYP2B7P;CYP2F1;CYP2G1P;CYP2S1;DLL3;DYRK1B;EGLN2;EID2;EID2B;EXOSC5;FBL;FCGBP;HIPK4;HNRNPUL1;ITPKC;LEUTX;LGALS13;LGALS14;LGALS16;LGALS17A;LOC100129935;LTBP4;MAP3K10;MIA;MIA-RAB4B;MIR641;MIR6719;MIR6796;NUMBL;PLD3;PRX;PSMC4;RAB4B;RAB4B-EGLN2;SELV;SERTAD1;SERTAD3;SHKBP1;SNRPA;SPTBN4;SUPT5H;TGFB1;TIMM50;TMEM91;TTC9B;ZNF546;ZNF780A;ZNF780B	40940182	rs62109497	19	40948754	T	C	0.162028	0.00669654	0.0222374	0.763309	0.830837	0.037976	4.21369e-106	0.00805999	0.0267676	0.763331	0.0496255	0.797548	20
cg21956507	19	ADCK4;AKT2;ATP5SL;AXL;B3GNT8;B9D2;BCKDHA;BLVRB;C19orf47;C19orf54;CCDC97;CEACAM4;CEACAM7;CEACAM21;CLC;CNTD2;CYP2A6;CYP2A7;CYP2A13;CYP2B6;CYP2B7P;CYP2F1;CYP2G1P;CYP2S1;DYRK1B;EGLN2;ERICH4;EXOSC5;FBL;FCGBP;HIPK4;HNRNPUL1;ITPKC;LEUTX;LGALS14;LOC101927931;LTBP4;MAP3K10;MIA;MIA-RAB4B;MIR641;MIR6719;MIR6796;NUMBL;PCAT19;PLD3;PRX;PSMC4;RAB4B;RAB4B-EGLN2;SERTAD1;SERTAD3;SHKBP1;SNRPA;SPTBN4;TGFB1;TMEM91;TTC9B;ZNF546;ZNF780A;ZNF780B	41197903	rs66500423	19	41195170	C	T	0.326044	0.0326209	0.0155828	0.0363142	0.266253	0.0352867	4.5081e-14	0.122518	0.060737	0.043675	0.0274547	0.426209	20
cg07615236	19	ADCK4;AKT2;ATP5SL;AXL;B3GNT8;B9D2;BCKDHA;BLVRB;C19orf47;C19orf54;CCDC97;CEACAM4;CEACAM7;CEACAM21;CLC;CNTD2;CYP2A6;CYP2A7;CYP2A13;CYP2B6;CYP2B7P;CYP2F1;CYP2G1P;CYP2S1;DYRK1B;EGLN2;ERICH4;EXOSC5;FBL;FCGBP;HIPK4;HNRNPUL1;ITPKC;LEUTX;LOC101927931;LTBP4;MAP3K10;MIA;MIA-RAB4B;MIR641;MIR6719;MIR6796;NUMBL;PCAT19;PLD3;PRX;PSMC4;RAB4B;RAB4B-EGLN2;SERTAD1;SERTAD3;SHKBP1;SNRPA;SPTBN4;TGFB1;TMEM91;TTC9B;ZNF546;ZNF780A;ZNF780B	41208803	rs2604887	19	41208804	A	G	0.483101	0.00758371	0.0149159	0.611151	-1.06933	0.0238903	0	-0.00709202	0.0139497	0.611174	0.0155483	0.0837199	20
cg03247049	19	ADCK4;AKT2;ARHGEF1;ATP1A3;ATP5SL;AXL;B3GNT8;B9D2;BCKDHA;BLVRB;C19orf47;C19orf54;CCDC97;CD79A;CEACAM3;CEACAM4;CEACAM5;CEACAM6;CEACAM7;CEACAM21;CNTD2;CYP2A6;CYP2A7;CYP2A13;CYP2B6;CYP2B7P;CYP2F1;CYP2G1P;CYP2S1;DEDD2;DMRTC2;EGLN2;ERICH4;EXOSC5;GRIK5;HIPK4;HNRNPUL1;ITPKC;LOC100505622;LOC101927931;LTBP4;LYPD4;MIA;MIA-RAB4B;MIR641;MIR4323;MIR6796;MIR6797;NUMBL;PCAT19;PLD3;POU2F2;PRX;RAB4B;RAB4B-EGLN2;RABAC1;RPS19;SERTAD1;SERTAD3;SHKBP1;SNRPA;SPTBN4;TGFB1;TMEM91;ZNF526;ZNF574	41724898	rs7254545	19	41717130	G	A	0.540755	0.021864	0.0148323	0.14046	0.467202	0.0321935	1.01238e-47	0.0467977	0.0319104	0.142503	0.0036205	0.0818015	12
cg20964856	19	ADCK4;AKT2;ARHGEF1;ATP1A3;ATP5SL;AXL;B3GNT8;B9D2;BCKDHA;BLVRB;C19orf47;C19orf54;CCDC97;CD79A;CEACAM3;CEACAM4;CEACAM5;CEACAM6;CEACAM7;CEACAM21;CYP2A6;CYP2A7;CYP2A13;CYP2B6;CYP2B7P;CYP2F1;CYP2G1P;CYP2S1;DEDD2;DMRTC2;EGLN2;ERF;ERICH4;EXOSC5;GRIK5;GSK3A;HIPK4;HNRNPUL1;ITPKC;LOC100505622;LOC101927931;LTBP4;LYPD4;MIA;MIA-RAB4B;MIR641;MIR4323;MIR6796;MIR6797;NUMBL;PCAT19;PLD3;POU2F2;PRX;RAB4B;RAB4B-EGLN2;RABAC1;RPS19;SERTAD1;SERTAD3;SHKBP1;SNRPA;SPTBN4;TGFB1;TMEM91;ZNF526;ZNF574	41767669	rs8105901	19	41792092	A	T	0.16501	0.094297	0.0202264	3.13037e-06	-0.323745	0.045379	9.73183e-13	-0.291269	0.0746333	9.51362e-05	9.51362e-05	0.106604	12
cg13668129	19	ADCK4;AKT2;ARHGEF1;ATP1A3;ATP5SL;AXL;B3GNT8;B9D2;BCKDHA;BLVRB;C19orf47;C19orf54;CCDC97;CD79A;CEACAM3;CEACAM4;CEACAM5;CEACAM6;CEACAM7;CEACAM21;CYP2A6;CYP2A7;CYP2A13;CYP2B6;CYP2B7P;CYP2F1;CYP2G1P;CYP2S1;DEDD2;DMRTC2;EGLN2;ERF;ERICH4;EXOSC5;GRIK5;GSK3A;HIPK4;HNRNPUL1;ITPKC;LOC100505622;LOC101927931;LTBP4;LYPD4;MIA;MIA-RAB4B;MIR641;MIR4323;MIR6796;MIR6797;NUMBL;PCAT19;PLD3;POU2F2;PRX;RAB4B;RAB4B-EGLN2;RABAC1;RPS19;SERTAD1;SERTAD3;SHKBP1;SNRPA;SPTBN4;TGFB1;TMEM91;ZNF526;ZNF574	41768075	rs8105901	19	41792092	A	T	0.16501	0.094297	0.0202264	3.13037e-06	-0.276439	0.044405	4.8034e-10	-0.341113	0.0914105	0.000190218	0.000885762	0.189249	9
cg22006825	19	ADCK4;AKT2;ARHGEF1;ATP1A3;ATP5SL;AXL;B3GNT8;B9D2;BCKDHA;BLVRB;C19orf47;C19orf54;CCDC97;CD79A;CEACAM3;CEACAM4;CEACAM5;CEACAM6;CEACAM7;CEACAM21;CYP2A6;CYP2A7;CYP2A13;CYP2B6;CYP2B7P;CYP2F1;CYP2G1P;CYP2S1;DEDD2;DMRTC2;EGLN2;ERF;ERICH4;EXOSC5;GRIK5;GSK3A;HIPK4;HNRNPUL1;ITPKC;LOC100505622;LOC101927931;LTBP4;LYPD4;MIA;MIA-RAB4B;MIR641;MIR4323;MIR6796;MIR6797;NUMBL;PCAT19;PLD3;POU2F2;PRX;RAB4B;RAB4B-EGLN2;RABAC1;RPS19;SERTAD1;SERTAD3;SHKBP1;SNRPA;SPTBN4;TGFB1;TMEM91;ZNF526;ZNF574	41771771	rs1056854	19	41809995	G	A	0.170974	0.0939894	0.0201938	3.24974e-06	-0.302547	0.0437215	4.52073e-12	-0.31066	0.0804394	0.000112443	7.17102e-05	0.409082	20
cg12946660	19	ADCK4;AKT2;ARHGEF1;ATP1A3;ATP5SL;AXL;B3GNT8;B9D2;BCKDHA;BLVRB;C19orf47;C19orf54;CCDC97;CD79A;CEACAM3;CEACAM4;CEACAM5;CEACAM6;CEACAM7;CEACAM21;CYP2A6;CYP2A7;CYP2A13;CYP2B6;CYP2B7P;CYP2F1;CYP2G1P;CYP2S1;DEDD2;DMRTC2;EGLN2;ERF;ERICH4;EXOSC5;GRIK5;GSK3A;HIPK4;HNRNPUL1;ITPKC;LOC100505622;LOC101927931;LTBP4;LYPD4;MIA;MIA-RAB4B;MIR641;MIR4323;MIR6796;MIR6797;NUMBL;PCAT19;PLD3;POU2F2;PRX;RAB4B;RAB4B-EGLN2;RABAC1;RPS19;SERTAD1;SERTAD3;SHKBP1;SNRPA;SPTBN4;TGFB1;TMEM91;ZNF526;ZNF574	41771873	rs12975585	19	41770231	T	A	0.362823	0.0586833	0.0152993	0.000125215	-0.197882	0.0336304	4.00415e-09	-0.296557	0.0922922	0.00131246	0.00131246	0.268073	13
cg00781658	19	ADCK4;ARHGEF1;ATP1A3;ATP5SL;AXL;B3GNT8;B9D2;BCKDHA;BLVRB;C19orf47;C19orf54;CCDC97;CD79A;CEACAM3;CEACAM4;CEACAM5;CEACAM6;CEACAM7;CEACAM21;CIC;CYP2A6;CYP2A7;CYP2A13;CYP2B6;CYP2B7P;CYP2F1;CYP2G1P;CYP2S1;DEDD2;DMRTC2;EGLN2;ERF;ERICH4;EXOSC5;GRIK5;GSK3A;HIPK4;HNRNPUL1;ITPKC;LOC100505622;LOC101927931;LTBP4;LYPD4;MIA;MIA-RAB4B;MIR4323;MIR6796;MIR6797;NUMBL;PAFAH1B3;PCAT19;PLD3;POU2F2;PRX;RAB4B;RAB4B-EGLN2;RABAC1;RPS19;SERTAD1;SERTAD3;SHKBP1;SNRPA;SPTBN4;TGFB1;TMEM91;ZNF526;ZNF574	41805850	rs12983047	19	41834499	G	A	0.166998	0.103408	0.0200427	2.47763e-07	-0.406596	0.0446094	7.898e-20	-0.254326	0.0566434	7.12401e-06	1.59158e-05	0.448003	16
cg20748073	19	ADCK4;ARHGEF1;ATP1A3;ATP5SL;AXL;B3GNT8;B9D2;BCKDHA;BLVRB;C19orf47;C19orf54;CCDC97;CD79A;CEACAM3;CEACAM4;CEACAM5;CEACAM6;CEACAM7;CEACAM21;CIC;CYP2A6;CYP2A7;CYP2A13;CYP2B6;CYP2B7P;CYP2F1;CYP2G1P;CYP2S1;DEDD2;DMRTC2;EGLN2;ERF;ERICH4;EXOSC5;GRIK5;GSK3A;HIPK4;HNRNPUL1;ITPKC;LOC100505622;LOC101927931;LTBP4;LYPD4;MEGF8;MIA;MIA-RAB4B;MIR4323;MIR6796;MIR6797;NUMBL;PAFAH1B3;PCAT19;PLD3;POU2F2;PRR19;PRX;RAB4B;RAB4B-EGLN2;RABAC1;RPS19;SERTAD1;SERTAD3;SHKBP1;SNRPA;SPTBN4;TGFB1;TMEM91;TMEM145;ZNF526;ZNF574	41842629	rs3786555	19	41748153	G	A	0.214712	0.085467	0.019225	8.76397e-06	0.26526	0.0401686	4.01131e-11	0.322201	0.0873691	0.000226192	0.000226192	0.279888	13
cg08477640	19	ADCK4;ARHGEF1;ATP1A3;ATP5SL;AXL;B3GNT8;B9D2;BCKDHA;BLVRB;C19orf54;CCDC97;CD79A;CEACAM3;CEACAM4;CEACAM5;CEACAM6;CEACAM7;CEACAM21;CIC;CYP2A6;CYP2A7;CYP2A13;CYP2B6;CYP2B7P;CYP2F1;CYP2G1P;CYP2S1;DEDD2;DMRTC2;EGLN2;ERF;ERICH4;EXOSC5;GRIK5;GSK3A;HIPK4;HNRNPUL1;ITPKC;LOC100505622;LOC101927931;LTBP4;LYPD4;MEGF8;MIA;MIA-RAB4B;MIR4323;MIR6796;MIR6797;MIR8077;NUMBL;PAFAH1B3;PCAT19;PLD3;POU2F2;PRR19;PRX;RAB4B;RAB4B-EGLN2;RABAC1;RPS19;SERTAD1;SERTAD3;SHKBP1;SNRPA;SPTBN4;TGFB1;TMEM91;TMEM145;ZNF526;ZNF574	41863820	rs2241714	19	41869392	T	C	0.32505	-0.0440453	0.0165923	0.00794113	-0.395507	0.034018	3.02554e-31	0.111364	0.0430316	0.00965453	0.014908	0.433978	12
cg03152092	19	ADCK4;ARHGEF1;ATP1A3;ATP5SL;AXL;B3GNT8;B9D2;BCKDHA;BLVRB;C19orf54;CCDC97;CD79A;CEACAM3;CEACAM4;CEACAM5;CEACAM6;CEACAM7;CEACAM21;CIC;CYP2A6;CYP2A7;CYP2A13;CYP2B6;CYP2B7P;CYP2F1;CYP2G1P;CYP2S1;DEDD2;DMRTC2;EGLN2;ERF;ERICH4;EXOSC5;GRIK5;GSK3A;HIPK4;HNRNPUL1;ITPKC;LOC100505622;LOC101927931;LTBP4;LYPD4;MEGF8;MIA;MIA-RAB4B;MIR4323;MIR6796;MIR6797;MIR8077;NUMBL;PAFAH1B3;PCAT19;PLD3;POU2F2;PRR19;PRX;RAB4B;RAB4B-EGLN2;RABAC1;RPS19;SERTAD1;SERTAD3;SHKBP1;SNRPA;SPTBN4;TGFB1;TMEM91;TMEM145;ZNF526;ZNF574	41869545	rs2241714	19	41869392	T	C	0.32505	-0.0440453	0.0165923	0.00794113	-0.532866	0.0352428	1.19769e-51	0.0826574	0.0316141	0.00893392	0.0457971	0.0517868	8
cg07663732	19	ADCK4;ARHGEF1;ATP1A3;ATP5SL;AXL;B3GNT8;B9D2;BCKDHA;BLVRB;C19orf54;CCDC97;CD79A;CEACAM3;CEACAM4;CEACAM5;CEACAM6;CEACAM7;CEACAM21;CIC;CYP2A6;CYP2A7;CYP2A13;CYP2B6;CYP2B7P;CYP2F1;CYP2G1P;CYP2S1;DEDD2;DMRTC2;EGLN2;ERF;ERICH4;EXOSC5;GRIK5;GSK3A;HIPK4;HNRNPUL1;ITPKC;LOC100505622;LOC101927931;LTBP4;LYPD4;MEGF8;MIA;MIA-RAB4B;MIR4323;MIR6797;MIR8077;NUMBL;PAFAH1B3;PCAT19;PLD3;POU2F2;PRR19;PRX;RAB4B;RAB4B-EGLN2;RABAC1;RPS19;SERTAD1;SERTAD3;SHKBP1;SNRPA;SPTBN4;TGFB1;TMEM91;TMEM145;ZNF526;ZNF574	41882741	rs34503210	19	41879783	A	G	0.412525	-0.0448599	0.0157787	0.00446817	0.394949	0.0330318	5.9942e-33	-0.113584	0.0410651	0.00567575	0.0175777	0.669462	17
cg26296574	19	ADCK4;ARHGEF1;ATP1A3;ATP5SL;AXL;B3GNT8;B9D2;BCKDHA;BLVRB;C19orf54;CCDC97;CD79A;CEACAM3;CEACAM4;CEACAM5;CEACAM6;CEACAM7;CEACAM21;CIC;CNFN;CYP2A6;CYP2A7;CYP2A13;CYP2B6;CYP2B7P;CYP2F1;CYP2G1P;CYP2S1;DEDD2;DMRTC2;EGLN2;ERF;ERICH4;EXOSC5;GRIK5;GSK3A;HNRNPUL1;ITPKC;LIPE;LIPE-AS1;LOC100505622;LOC101927931;LTBP4;LYPD4;MEGF8;MIA;MIA-RAB4B;MIR4323;MIR6797;MIR8077;NUMBL;PAFAH1B3;PCAT19;POU2F2;PRR19;RAB4B;RAB4B-EGLN2;RABAC1;RPS19;SERTAD1;SERTAD3;SHKBP1;SNRPA;SPTBN4;TGFB1;TMEM91;TMEM145;ZNF526;ZNF574	41931753	rs4802116	19	41905540	C	T	0.414513	-0.0400677	0.0155133	0.00980031	-0.358018	0.0322848	1.41275e-28	0.111915	0.0444908	0.0118873	0.0310587	0.253687	17
cg20117260	19	ADCK4;ARHGEF1;ATP1A3;ATP5SL;AXL;B3GNT8;B9D2;BCKDHA;BLVRB;C19orf54;CCDC97;CD79A;CEACAM3;CEACAM4;CEACAM5;CEACAM6;CEACAM7;CEACAM21;CIC;CNFN;CXCL17;CYP2A6;CYP2A7;CYP2A13;CYP2B6;CYP2B7P;CYP2F1;CYP2G1P;CYP2S1;DEDD2;DMRTC2;EGLN2;ERF;ERICH4;EXOSC5;GRIK5;GSK3A;HNRNPUL1;ITPKC;LIPE;LIPE-AS1;LOC100505622;LOC101927931;LTBP4;LYPD4;MEGF8;MIA;MIA-RAB4B;MIR4323;MIR6797;MIR8077;NUMBL;PAFAH1B3;PCAT19;POU2F2;PRR19;RAB4B;RAB4B-EGLN2;RABAC1;RPS19;SERTAD3;SHKBP1;SNRPA;SPTBN4;TGFB1;TMEM91;TMEM145;ZNF526;ZNF574	41937434	rs17318596	19	41937095	A	G	0.384692	-0.0342756	0.0156423	0.0284364	-0.229642	0.033518	7.31827e-12	0.149257	0.0715149	0.0368818	0.0368818	0.272252	8
cg10389454	19	ADCK4;ARHGEF1;ATP1A3;ATP5SL;AXL;B3GNT8;B9D2;BCKDHA;C19orf54;CCDC97;CD79A;CEACAM1;CEACAM3;CEACAM4;CEACAM5;CEACAM6;CEACAM7;CEACAM21;CIC;CNFN;CXCL17;CYP2A6;CYP2A7;CYP2A13;CYP2B6;CYP2B7P;CYP2F1;CYP2G1P;CYP2S1;DEDD2;DMRTC2;EGLN2;ERF;ERICH4;EXOSC5;GRIK5;GSK3A;HNRNPUL1;ITPKC;LIPE;LIPE-AS1;LOC100505622;LOC101927931;LTBP4;LYPD4;MEGF8;MIA;MIA-RAB4B;MIR4323;MIR6797;MIR8077;NUMBL;PAFAH1B3;PCAT19;POU2F2;PRR19;RAB4B;RAB4B-EGLN2;RABAC1;RPS19;SHKBP1;SNRPA;TGFB1;TMEM91;TMEM145;ZNF526;ZNF574	42083748	rs57979746	19	42073203	G	C	0.0417495	0.0654563	0.0323499	0.0430335	1.08164	0.115075	5.48691e-21	0.0605158	0.0305933	0.0479206	0.00649176	0.0647111	13
cg19417129	19	APOC1;APOC1P1;APOC2;APOC4;APOC4-APOC2;APOE;BCAM;BCL3;BLOC1S3;C19orf83;CBLC;CD3EAP;CEACAM16;CEACAM19;CEACAM20;CEACAM22P;CKM;CLASRP;CLPTM1;DMPK;DMWD;EML2;ERCC1;ERCC2;EXOC3L2;FBXO46;FOSB;FOXA3;GEMIN7;GIPR;GPR4;IGSF23;IRF2BP1;KLC3;LOC388553;LOC100379224;LOC101928063;MARK4;MIR330;MIR642A;MIR642B;MIR4531;MIR8085;MYPOP;NANOS2;NKPD1;NOVA2;OPA3;PPM1N;PPP1R13L;PPP1R37;PVR;PVRL2;QPCTL;RELB;RSPH6A;RTN2;SIX5;SNRPD2;SYMPK;TOMM40;TRAPPC6A;VASP;ZNF112;ZNF155;ZNF180;ZNF221;ZNF222;ZNF223;ZNF224;ZNF225;ZNF226;ZNF227;ZNF229;ZNF230;ZNF233;ZNF234;ZNF235;ZNF284;ZNF285;ZNF296	45459933	rs12460352	19	45455966	T	C	0.451292	0.00747976	0.0148235	0.613848	-0.563264	0.032228	2.12809e-68	-0.0132793	0.0263281	0.613996	0.0468754	0.282084	20
cg25394109	19	APOC1;APOC1P1;APOC2;APOC4;APOC4-APOC2;APOE;BCAM;BCL3;BLOC1S3;C19orf83;CBLC;CCDC61;CD3EAP;CEACAM16;CEACAM19;CEACAM20;CEACAM22P;CKM;CLASRP;CLPTM1;DMPK;DMWD;EML2;ERCC1;ERCC2;EXOC3L2;FBXO46;FOSB;FOXA3;GEMIN7;GIPR;GPR4;IGFL4;IGSF23;IRF2BP1;KLC3;LOC388553;LOC100379224;MARK4;MIR330;MIR642A;MIR642B;MIR769;MIR4531;MIR8085;MYPOP;NANOS2;NKPD1;NOVA2;OPA3;PGLYRP1;PPM1N;PPP1R13L;PPP1R37;PVR;PVRL2;QPCTL;RELB;RSPH6A;RTN2;SIX5;SNRPD2;SYMPK;TOMM40;TRAPPC6A;VASP;ZNF112;ZNF180;ZNF223;ZNF224;ZNF225;ZNF226;ZNF227;ZNF229;ZNF233;ZNF234;ZNF235;ZNF284;ZNF285;ZNF296	45563250	rs10416445	19	45556662	A	G	0.501988	0.0396619	0.0148135	0.00741925	-0.504409	0.029236	1.06198e-66	-0.0786304	0.0297196	0.00815107	0.0281612	0.869594	11
cg14267671	19	APOC1;APOC1P1;APOC2;APOC4;APOC4-APOC2;APOE;BCAM;BCL3;BLOC1S3;C19orf83;CBLC;CCDC61;CD3EAP;CEACAM16;CEACAM19;CEACAM20;CEACAM22P;CKM;CLASRP;CLPTM1;DMPK;DMWD;EML2;ERCC1;ERCC2;EXOC3L2;FBXO46;FOSB;FOXA3;GEMIN7;GIPR;GPR4;IGFL4;IGSF23;IRF2BP1;KLC3;LOC388553;LOC100379224;MARK4;MIR330;MIR642A;MIR642B;MIR769;MIR4531;MIR8085;MYPOP;NANOS2;NKPD1;NOVA2;OPA3;PGLYRP1;PPM1N;PPP1R13L;PPP1R37;PVR;PVRL2;QPCTL;RELB;RSPH6A;RTN2;SIX5;SNRPD2;SYMPK;TOMM40;TRAPPC6A;VASP;ZNF112;ZNF180;ZNF224;ZNF225;ZNF226;ZNF227;ZNF229;ZNF233;ZNF234;ZNF235;ZNF284;ZNF285;ZNF296	45572412	rs2889490	19	45550407	A	G	0.501988	0.0380111	0.0148249	0.0103472	0.289557	0.0330722	2.0355e-18	0.131273	0.0533488	0.0138682	0.0438638	0.727002	6
cg00449767	19	APOC1;APOC1P1;APOC2;APOC4;APOC4-APOC2;APOE;BCAM;BCL3;BLOC1S3;C19orf83;CBLC;CCDC61;CD3EAP;CEACAM16;CEACAM19;CEACAM20;CEACAM22P;CKM;CLASRP;CLPTM1;DKFZp434J0226;DMPK;DMWD;EML2;ERCC1;ERCC2;EXOC3L2;FBXO46;FOSB;FOXA3;GEMIN7;GIPR;GPR4;IGFL1;IGFL2;IGFL3;IGFL4;IGSF23;IRF2BP1;KLC3;LOC388553;MARK4;MIR330;MIR642A;MIR642B;MIR769;MIR4531;MIR8085;MYPOP;NANOS2;NKPD1;NOVA2;OPA3;PGLYRP1;PPM1N;PPP1R13L;PPP1R37;PVR;PVRL2;QPCTL;RELB;RNU6-66P;RSPH6A;RTN2;SIX5;SNRPD2;SYMPK;TOMM40;TRAPPC6A;VASP;ZNF112;ZNF180;ZNF227;ZNF229;ZNF233;ZNF235;ZNF285;ZNF296	45737603	rs73036519	19	45748362	C	G	0.289264	-0.0322364	0.0157649	0.0408725	0.285665	0.0354242	7.37589e-16	-0.112847	0.0569332	0.047469	0.047469	0.490457	12
cg01565314	19	APOC1;APOC1P1;APOC2;APOC4;APOC4-APOC2;APOE;BCAM;BCL3;BLOC1S3;C19orf83;CBLC;CCDC61;CD3EAP;CEACAM16;CEACAM19;CEACAM20;CEACAM22P;CKM;CLASRP;CLPTM1;DKFZp434J0226;DMPK;DMWD;EML2;ERCC1;ERCC2;EXOC3L2;FBXO46;FOSB;FOXA3;GEMIN7;GIPR;GPR4;IGFL1;IGFL2;IGFL3;IGFL4;IGSF23;IRF2BP1;KLC3;LOC388553;MARK4;MIR330;MIR642A;MIR642B;MIR769;MIR4531;MIR8085;MYPOP;NANOS2;NKPD1;NOVA2;OPA3;PGLYRP1;PPM1N;PPP1R13L;PPP1R37;PVR;PVRL2;QPCTL;RELB;RNU6-66P;RSPH6A;RTN2;SIX5;SNRPD2;SYMPK;TOMM40;TRAPPC6A;VASP;ZNF112;ZNF180;ZNF227;ZNF229;ZNF233;ZNF235;ZNF285;ZNF296	45737610	rs73036519	19	45748362	C	G	0.289264	-0.0322364	0.0157649	0.0408725	0.288746	0.0357212	6.30203e-16	-0.111643	0.0563177	0.0474372	0.0474372	0.476874	12
cg09450024	19	APOC1;APOC1P1;APOC2;APOC4;APOC4-APOC2;APOE;BCAM;BCL3;BLOC1S3;C19orf83;CBLC;CCDC61;CD3EAP;CEACAM16;CEACAM19;CEACAM20;CEACAM22P;CKM;CLASRP;CLPTM1;DKFZp434J0226;DMPK;DMWD;EML2;ERCC1;ERCC2;EXOC3L2;FBXO46;FOSB;FOXA3;GEMIN7;GIPR;GPR4;IGFL1;IGFL2;IGFL3;IGFL4;IGSF23;IRF2BP1;KLC3;LOC388553;MARK4;MIR330;MIR642A;MIR642B;MIR769;MIR4531;MIR8085;MYPOP;NANOS2;NKPD1;NOVA2;OPA3;PGLYRP1;PPM1N;PPP1R13L;PPP1R37;PVR;PVRL2;QPCTL;RELB;RNU6-66P;RSPH6A;RTN2;SIX5;SNRPD2;SYMPK;TOMM40;TRAPPC6A;VASP;ZNF112;ZNF180;ZNF227;ZNF229;ZNF233;ZNF235;ZNF285;ZNF296	45737623	rs73036519	19	45748362	C	G	0.289264	-0.0322364	0.0157649	0.0408725	0.267737	0.0357302	6.71669e-14	-0.120403	0.0610351	0.048531	0.048531	0.482946	10
cg08882547	19	APOC1;APOC1P1;APOC2;APOC4;APOC4-APOC2;APOE;BCAM;BCL3;BLOC1S3;C19orf83;CBLC;CCDC61;CD3EAP;CEACAM16;CEACAM19;CEACAM20;CEACAM22P;CKM;CLASRP;CLPTM1;DKFZp434J0226;DMPK;DMWD;EML2;ERCC1;ERCC2;EXOC3L2;FBXO46;FOSB;FOXA3;GEMIN7;GIPR;GPR4;IGFL1;IGFL2;IGFL3;IGFL4;IGSF23;IRF2BP1;KLC3;LOC388553;MARK4;MIR330;MIR642A;MIR642B;MIR769;MIR4531;MIR8085;MYPOP;NANOS2;NKPD1;NOVA2;OPA3;PGLYRP1;PPM1N;PPP1R13L;PPP1R37;PVR;PVRL2;QPCTL;RELB;RNU6-66P;RSPH6A;RTN2;SIX5;SNRPD2;SYMPK;TOMM40;TRAPPC6A;VASP;ZNF112;ZNF180;ZNF227;ZNF229;ZNF233;ZNF235;ZNF285;ZNF296	45737792	rs17356664	19	45740771	T	C	0.302187	-0.0324486	0.0157441	0.039303	0.250799	0.0354014	1.39616e-12	-0.129381	0.0653783	0.0478208	0.0478208	0.50832	12
cg06864587	19	APOC1;APOC1P1;APOC2;APOC4;APOC4-APOC2;APOE;BCAM;BCL3;BLOC1S3;C19orf83;CBLC;CCDC61;CD3EAP;CEACAM16;CEACAM19;CEACAM20;CEACAM22P;CKM;CLASRP;CLPTM1;DKFZp434J0226;DMPK;DMWD;EML2;ERCC1;ERCC2;EXOC3L2;FBXO46;FOSB;FOXA3;GEMIN7;GIPR;GPR4;HIF3A;IGFL1;IGFL2;IGFL3;IGFL4;IGSF23;IRF2BP1;KLC3;LOC388553;MARK4;MIR330;MIR642A;MIR642B;MIR769;MIR4531;MIR8085;MYPOP;NANOS2;NKPD1;NOVA2;OPA3;PGLYRP1;PPM1N;PPP1R13L;PPP1R37;PVR;PVRL2;QPCTL;RELB;RNU6-66P;RSPH6A;RTN2;SIX5;SNRPD2;SYMPK;TOMM40;TRAPPC6A;VASP;ZNF112;ZNF180;ZNF229;ZNF285;ZNF296	45843694	rs10404025	19	45843405	C	T	0.279324	0.0435581	0.016918	0.0100339	-0.190602	0.0339628	1.99899e-08	-0.228529	0.0976559	0.0192762	0.0192762	0.542331	6
cg10741283	19	APOC1;APOC1P1;APOC2;APOC4;APOC4-APOC2;APOE;BCAM;BCL3;BLOC1S3;C19orf83;CBLC;CCDC61;CD3EAP;CEACAM16;CEACAM19;CEACAM20;CEACAM22P;CKM;CLASRP;CLPTM1;DKFZp434J0226;DMPK;DMWD;EML2;ERCC1;ERCC2;EXOC3L2;FBXO46;FOSB;FOXA3;GEMIN7;GIPR;GPR4;HIF3A;IGFL1;IGFL2;IGFL3;IGFL4;IGSF23;IRF2BP1;KLC3;LOC388553;MARK4;MIR330;MIR642A;MIR642B;MIR769;MIR4531;MIR8085;MYPOP;NANOS2;NKPD1;NOVA2;OPA3;PGLYRP1;PPM1N;PPP1R13L;PPP1R37;PVR;PVRL2;QPCTL;RELB;RNU6-66P;RSPH6A;RTN2;SIX5;SNRPD2;SYMPK;TOMM40;TRAPPC6A;VASP;ZNF112;ZNF180;ZNF229;ZNF285;ZNF296	45844417	rs454421	19	45844650	T	C	0.310139	0.0351974	0.0162789	0.0306067	-0.234705	0.033692	3.25641e-12	-0.149964	0.072623	0.0389257	0.0389257	0.379388	15
cg17884383	19	APOC1;APOC1P1;APOC2;APOC4;APOC4-APOC2;APOE;BCAM;BCL3;BLOC1S3;C19orf83;CBLC;CCDC61;CD3EAP;CEACAM16;CEACAM19;CEACAM20;CEACAM22P;CKM;CLASRP;CLPTM1;DKFZp434J0226;DMPK;DMWD;EML2;ERCC1;ERCC2;EXOC3L2;FBXO46;FOSB;FOXA3;GEMIN7;GIPR;GPR4;HIF3A;IGFL1;IGFL2;IGFL3;IGFL4;IGSF23;IRF2BP1;KLC3;LOC388553;MARK4;MIR330;MIR642A;MIR642B;MIR769;MIR4531;MIR8085;MYPOP;NANOS2;NKPD1;NOVA2;OPA3;PGLYRP1;PPM1N;PPP1R13L;PPP1R37;PVR;PVRL2;QPCTL;RELB;RNU6-66P;RSPH6A;RTN2;SIX5;SNRPD2;SYMPK;TOMM40;TRAPPC6A;VASP;ZNF112;ZNF180;ZNF229;ZNF285;ZNF296	45848320	rs454421	19	45844650	T	C	0.310139	0.0351974	0.0162789	0.0306067	0.263481	0.0338412	6.92706e-15	0.133586	0.0641221	0.0372231	0.0372231	0.333209	18
cg10857774	19	APOC1;APOC1P1;APOC2;APOC4;APOC4-APOC2;APOE;BCAM;BLOC1S3;C19orf83;CALM3;CBLC;CCDC8;CCDC61;CD3EAP;CKM;CLASRP;CLPTM1;DACT3;DACT3-AS1;DKFZp434J0226;DMPK;DMWD;EML2;ERCC1;ERCC2;EXOC3L2;FBXO46;FKRP;FOSB;FOXA3;GEMIN7;GIPR;GNG8;GPR4;HIF3A;IGFL1;IGFL2;IGFL3;IGFL4;IRF2BP1;KLC3;LOC388553;MARK4;MIR320E;MIR330;MIR642A;MIR642B;MIR769;MYPOP;NANOS2;NKPD1;NOVA2;OPA3;PGLYRP1;PNMAL1;PNMAL2;PPM1N;PPP1R13L;PPP1R37;PPP5C;PPP5D1;PRKD2;PTGIR;PVRL2;QPCTL;RELB;RNU6-66P;RSPH6A;RTN2;SIX5;SLC1A5;SNRPD2;STRN4;SYMPK;TOMM40;TRAPPC6A;VASP;ZNF296	46286683	rs11883351	19	46304400	A	G	0.364811	-0.0266107	0.0155177	0.0863707	0.520971	0.0316365	6.2899e-61	-0.051079	0.0299472	0.0880756	0.0387735	0.0757698	20
cg04282912	19	APOC1;APOC1P1;APOC2;APOC4;APOC4-APOC2;APOE;BLOC1S3;C19orf83;CALM3;CCDC8;CCDC61;CD3EAP;CKM;CLASRP;CLPTM1;DACT3;DACT3-AS1;DKFZp434J0226;DMPK;DMWD;EML2;ERCC1;ERCC2;EXOC3L2;FBXO46;FKRP;FOSB;FOXA3;GEMIN7;GIPR;GNG8;GPR4;HIF3A;IGFL1;IGFL2;IGFL3;IGFL4;IRF2BP1;KLC3;LOC388553;MARK4;MIR320E;MIR330;MIR642A;MIR642B;MIR769;MYPOP;NANOS2;NKPD1;NOVA2;OPA3;PGLYRP1;PNMAL1;PNMAL2;PPM1N;PPP1R13L;PPP1R37;PPP5C;PPP5D1;PRKD2;PTGIR;PVRL2;QPCTL;RELB;RNU6-66P;RSPH6A;RTN2;SIX5;SLC1A5;SNRPD2;STRN4;SYMPK;TOMM40;TRAPPC6A;VASP;ZNF296	46333015	rs1548028	19	46309107	C	T	0.16004	0.0518038	0.0198717	0.00913625	-1.17046	0.0391271	1.28227e-196	-0.0442594	0.017042	0.00940227	0.00506975	0.890609	20
cg14702927	19	AP2S1;APOC1;APOC1P1;APOC2;APOC4;APOC4-APOC2;APOE;BLOC1S3;C19orf83;CALM3;CCDC8;CCDC61;CD3EAP;CKM;CLASRP;CLPTM1;DACT3;DACT3-AS1;DKFZp434J0226;DMPK;DMWD;EML2;ERCC1;ERCC2;EXOC3L2;FBXO46;FKRP;FOSB;FOXA3;GEMIN7;GIPR;GNG8;GPR4;HIF3A;IGFL1;IGFL2;IGFL3;IGFL4;IRF2BP1;KLC3;LOC388553;MARK4;MIR320E;MIR330;MIR642A;MIR642B;MIR769;MYPOP;NANOS2;NKPD1;NOVA2;OPA3;PGLYRP1;PNMAL1;PNMAL2;PPM1N;PPP1R13L;PPP1R37;PPP5C;PPP5D1;PRKD2;PTGIR;PVRL2;QPCTL;RELB;RNU6-66P;RSPH6A;RTN2;SIX5;SLC1A5;SNAR-E;SNRPD2;STRN4;SYMPK;TOMM40;TRAPPC6A;VASP;ZNF296	46366445	rs148144536	19	46349355	T	G	0.157058	0.0562699	0.0197985	0.00448133	-0.899577	0.0418953	2.84225e-102	-0.0625515	0.0222006	0.00483909	0.0470979	0.773311	20
cg24009074	19	AP2S1;ARHGAP35;BBC3;BSPH1;C5AR1;C5AR2;C19orf68;CABP5;CALM3;CARD8;CCDC9;CCDC114;CRX;CYTH2;DACT3;DACT3-AS1;DHX34;EHD2;ELSPBP1;EMP3;FKRP;GLTSCR1;GLTSCR2;GNG8;GRIN2D;GRWD1;KCNJ14;KDELR1;KPTN;LIG1;LMTK3;LOC100505812;MEIS3;MIR320E;MIR3190;MIR3191;NAPA;NAPA-AS1;NPAS1;PLA2G4C;PPP5D1;PRKD2;PRR24;PTGIR;SAE1;SEPW1;SLC1A5;SLC8A2;SNAR-A1;SNAR-A1;SNAR-A2;SNAR-A2;SNAR-A3;SNAR-A4;SNAR-A5;SNAR-A6;SNAR-A7;SNAR-A8;SNAR-A9;SNAR-A10;SNAR-A11;SNAR-A12;SNAR-A12;SNAR-A13;SNAR-A13;SNAR-A14;SNAR-C1;SNAR-C1;SNAR-C1;SNAR-C2;SNAR-C2;SNAR-C2;SNAR-C3;SNAR-C4;SNAR-C5;SNAR-C5;SNAR-C5;SNAR-E;SNORD23;STRN4;SULT2A1;SYNGR4;TMEM143;TMEM160;TPRX1;ZC3H4;ZNF114;ZNF541	48000364	rs113290987	19	47998364	G	A	0.0536779	0.0533738	0.033517	0.111286	-0.913202	0.0721219	9.61237e-37	-0.0584469	0.0369919	0.114108	0.0404611	0.60805	8
cg15673069	19	ADM5;ALDH16A1;BAX;BCAT2;BCL2L12;BSPH1;C19orf68;C19orf73;CA11;CABP5;CARD8;CCDC114;CCDC155;CD37;CGB;CGB1;CGB2;CGB5;CGB7;CGB8;CPT1C;CRX;CYTH2;DBP;DHDH;DKKL1;EHD2;ELSPBP1;EMP3;FAM83E;FCGRT;FGF21;FLT3LG;FTL;FUT1;FUT2;GFY;GLTSCR2;GRIN2D;GRWD1;GYS1;HRC;HSD17B14;IRF3;IZUMO1;KCNA7;KCNJ14;KDELR1;LHB;LIG1;LIN7B;LMTK3;LOC100505812;LOC101059948;LOC101928295;MAMSTR;MIR150;MIR4324;MIR5088;MIR6798;NOSIP;NTF4;NTN5;NUCB1;NUCB1-AS1;PIH1D1;PLA2G4C;PLEKHA4;PPFIA3;PPP1R15A;PRMT1;PRR12;PRRG2;PTH2;RASIP1;RCN3;RPL13A;RPL13AP5;RPL18;RPS11;RRAS;RUVBL2;SCAF1;SEC1P;SEPW1;SLC6A16;SLC17A7;SNAR-A1;SNAR-A1;SNAR-A2;SNAR-A2;SNAR-A3;SNAR-A4;SNAR-A5;SNAR-A6;SNAR-A7;SNAR-A8;SNAR-A9;SNAR-A10;SNAR-A11;SNAR-A12;SNAR-A12;SNAR-A13;SNAR-A13;SNAR-A14;SNAR-C1;SNAR-C1;SNAR-C1;SNAR-C2;SNAR-C2;SNAR-C2;SNAR-C3;SNAR-C4;SNAR-C5;SNAR-C5;SNAR-C5;SNAR-G1;SNAR-G2;SNORD23;SNORD32A;SNORD33;SNORD34;SNORD35A;SNORD35B;SNRNP70;SPACA4;SPHK2;SULT2A1;SULT2B1;SYNGR4;TEAD2;TMEM143;TPRX1;TRPM4;TULP2;ZNF114	49232542	rs838144	19	49250239	T	C	0.539761	0.0208086	0.0150257	0.166093	0.425444	0.031841	1.01449e-40	0.0489103	0.0355069	0.168361	0.0241885	0.891188	20
cg07800524	19	ADM5;ALDH16A1;BAX;BCAT2;BCL2L12;BSPH1;C19orf68;C19orf73;CA11;CABP5;CARD8;CCDC114;CCDC155;CD37;CGB;CGB1;CGB2;CGB5;CGB7;CGB8;CPT1C;CRX;CYTH2;DBP;DHDH;DKKL1;ELSPBP1;EMP3;FAM83E;FCGRT;FGF21;FLT3LG;FTL;FUT1;FUT2;GFY;GLTSCR2;GRIN2D;GRWD1;GYS1;HRC;HSD17B14;IRF3;IZUMO1;KCNA7;KCNJ14;KDELR1;LHB;LIG1;LIN7B;LMTK3;LOC100505812;LOC101059948;LOC101928295;MAMSTR;MIR150;MIR4324;MIR5088;MIR6798;NOSIP;NTF4;NTN5;NUCB1;NUCB1-AS1;PIH1D1;PLA2G4C;PLEKHA4;PPFIA3;PPP1R15A;PRMT1;PRR12;PRRG2;PTH2;RASIP1;RCN3;RPL13A;RPL13AP5;RPL18;RPS11;RRAS;RUVBL2;SCAF1;SEC1P;SEPW1;SLC6A16;SLC17A7;SNAR-A1;SNAR-A1;SNAR-A2;SNAR-A2;SNAR-A3;SNAR-A4;SNAR-A5;SNAR-A6;SNAR-A7;SNAR-A8;SNAR-A9;SNAR-A10;SNAR-A11;SNAR-A12;SNAR-A12;SNAR-A13;SNAR-A13;SNAR-A14;SNAR-C1;SNAR-C1;SNAR-C1;SNAR-C2;SNAR-C2;SNAR-C2;SNAR-C3;SNAR-C4;SNAR-C5;SNAR-C5;SNAR-C5;SNAR-G1;SNAR-G2;SNORD32A;SNORD33;SNORD34;SNORD35A;SNORD35B;SNRNP70;SPACA4;SPHK2;SULT2A1;SULT2B1;SYNGR4;TEAD2;TMEM143;TPRX1;TRPM4;TSKS;TULP2;ZNF114	49259452	rs838133	19	49259529	A	G	0.425447	-0.0199082	0.0153532	0.194741	0.385515	0.0322958	7.59175e-33	-0.0516405	0.0400594	0.197364	0.0199503	0.727151	20
cg03531100	19	ADM5;ALDH16A1;BAX;BCAT2;BCL2L12;BSPH1;C19orf68;C19orf73;CA11;CABP5;CARD8;CCDC114;CCDC155;CD37;CGB;CGB1;CGB2;CGB5;CGB7;CGB8;CPT1C;CRX;CYTH2;DBP;DHDH;DKKL1;ELSPBP1;EMP3;FAM83E;FCGRT;FGF21;FLT3LG;FTL;FUT1;FUT2;GFY;GLTSCR2;GRIN2D;GRWD1;GYS1;HRC;HSD17B14;IRF3;IZUMO1;KCNA7;KCNJ14;KDELR1;LHB;LIG1;LIN7B;LMTK3;LOC100505812;LOC101059948;LOC101928295;MAMSTR;MIR150;MIR4324;MIR5088;MIR6798;NOSIP;NTF4;NTN5;NUCB1;NUCB1-AS1;PIH1D1;PLA2G4C;PLEKHA4;PPFIA3;PPP1R15A;PRMT1;PRR12;PRRG2;PTH2;RASIP1;RCN3;RPL13A;RPL13AP5;RPL18;RPS11;RRAS;RUVBL2;SCAF1;SEC1P;SEPW1;SLC6A16;SLC17A7;SNAR-A1;SNAR-A1;SNAR-A2;SNAR-A2;SNAR-A3;SNAR-A4;SNAR-A5;SNAR-A6;SNAR-A7;SNAR-A8;SNAR-A9;SNAR-A10;SNAR-A11;SNAR-A12;SNAR-A12;SNAR-A13;SNAR-A13;SNAR-A14;SNAR-C1;SNAR-C1;SNAR-C1;SNAR-C2;SNAR-C2;SNAR-C2;SNAR-C3;SNAR-C4;SNAR-C5;SNAR-C5;SNAR-C5;SNAR-G1;SNAR-G2;SNORD32A;SNORD33;SNORD34;SNORD35A;SNORD35B;SNRNP70;SPACA4;SPHK2;SULT2A1;SULT2B1;SYNGR4;TEAD2;TMEM143;TPRX1;TRPM4;TSKS;TULP2;ZNF114	49260119	rs838133	19	49259529	A	G	0.425447	-0.0199082	0.0153532	0.194741	0.282829	0.032438	2.80496e-18	-0.0703895	0.0548814	0.199641	0.0251959	0.318585	17
cg22202689	19	ADM5;ALDH16A1;AP2A1;BAX;BCAT2;BCL2L12;BSPH1;C19orf68;C19orf73;CA11;CABP5;CARD8;CCDC114;CCDC155;CD37;CGB;CGB1;CGB2;CGB5;CGB7;CGB8;CPT1C;CRX;CYTH2;DBP;DHDH;DKKL1;ELSPBP1;EMP3;FAM83E;FCGRT;FGF21;FLT3LG;FTL;FUT1;FUT2;GFY;GRIN2D;GRWD1;GYS1;HRC;HSD17B14;IRF3;IZUMO1;KCNA7;KCNJ14;KDELR1;LHB;LIG1;LIN7B;LMTK3;LOC100505812;LOC101059948;LOC101928295;MAMSTR;MIR150;MIR4324;MIR5088;MIR6798;MIR6799;NOSIP;NTF4;NTN5;NUCB1;NUCB1-AS1;PIH1D1;PLA2G4C;PLEKHA4;PPFIA3;PPP1R15A;PRMT1;PRR12;PRRG2;PTH2;RASIP1;RCN3;RPL13A;RPL13AP5;RPL18;RPS11;RRAS;RUVBL2;SCAF1;SEC1P;SLC6A16;SLC17A7;SNAR-A1;SNAR-A1;SNAR-A2;SNAR-A2;SNAR-A3;SNAR-A4;SNAR-A5;SNAR-A6;SNAR-A7;SNAR-A8;SNAR-A9;SNAR-A10;SNAR-A11;SNAR-A12;SNAR-A12;SNAR-A13;SNAR-A13;SNAR-A14;SNAR-C1;SNAR-C1;SNAR-C1;SNAR-C2;SNAR-C2;SNAR-C2;SNAR-C3;SNAR-C4;SNAR-C5;SNAR-C5;SNAR-C5;SNAR-G1;SNAR-G2;SNORD32A;SNORD33;SNORD34;SNORD35A;SNORD35B;SNRNP70;SPACA4;SPHK2;SULT2A1;SULT2B1;SYNGR4;TEAD2;TMEM143;TPRX1;TRPM4;TSKS;TULP2;ZNF114	49298227	rs17272645	19	49342366	G	C	0.158052	0.0484313	0.0229361	0.0347229	0.262049	0.046267	1.48015e-08	0.184818	0.0934109	0.0478671	0.0478671	0.53918	4
cg21978618	19	ADM5;ALDH16A1;AP2A1;BAX;BCAT2;BCL2L12;BSPH1;C19orf68;C19orf73;CA11;CABP5;CARD8;CCDC114;CCDC155;CD37;CGB;CGB1;CGB2;CGB5;CGB7;CGB8;CPT1C;CRX;CYTH2;DBP;DHDH;DKKL1;ELSPBP1;EMP3;FAM83E;FCGRT;FGF21;FLT3LG;FTL;FUT1;FUT2;GFY;GRIN2D;GRWD1;GYS1;HRC;HSD17B14;IRF3;IZUMO1;KCNA7;KCNJ14;KDELR1;LHB;LIG1;LIN7B;LMTK3;LOC100505812;LOC101059948;LOC101928295;MAMSTR;MIR150;MIR4324;MIR5088;MIR6798;MIR6799;NOSIP;NTF4;NTN5;NUCB1;NUCB1-AS1;PIH1D1;PLA2G4C;PLEKHA4;PPFIA3;PPP1R15A;PRMT1;PRR12;PRRG2;PTH2;RASIP1;RCN3;RPL13A;RPL13AP5;RPL18;RPS11;RRAS;RUVBL2;SCAF1;SEC1P;SLC6A16;SLC17A7;SNAR-A1;SNAR-A1;SNAR-A2;SNAR-A2;SNAR-A3;SNAR-A4;SNAR-A5;SNAR-A6;SNAR-A7;SNAR-A8;SNAR-A9;SNAR-A10;SNAR-A11;SNAR-A12;SNAR-A12;SNAR-A13;SNAR-A13;SNAR-A14;SNAR-C1;SNAR-C1;SNAR-C1;SNAR-C2;SNAR-C2;SNAR-C2;SNAR-C3;SNAR-C4;SNAR-C5;SNAR-C5;SNAR-C5;SNAR-G1;SNAR-G2;SNORD32A;SNORD33;SNORD34;SNORD35A;SNORD35B;SNRNP70;SPACA4;SPHK2;SULT2A1;SULT2B1;SYNGR4;TEAD2;TMEM143;TPRX1;TRPM4;TSKS;TULP2;ZNF114	49298898	rs17272645	19	49342366	G	C	0.158052	0.0484313	0.0229361	0.0347229	0.314634	0.0456365	5.41122e-12	0.153929	0.0762402	0.0434871	0.0434871	0.570602	7
cg16530498	19	ADM5;ALDH16A1;AP2A1;BAX;BCAT2;BCL2L12;BSPH1;C19orf68;C19orf73;CA11;CABP5;CARD8;CCDC114;CCDC155;CD37;CGB;CGB1;CGB2;CGB5;CGB7;CGB8;CPT1C;CRX;CYTH2;DBP;DHDH;DKKL1;ELSPBP1;EMP3;FAM83E;FCGRT;FGF21;FLT3LG;FTL;FUT1;FUT2;FUZ;GFY;GRIN2D;GRWD1;GYS1;HRC;HSD17B14;IRF3;IZUMO1;KCNA7;KCNJ14;KDELR1;LHB;LIG1;LIN7B;LMTK3;LOC100505812;LOC101059948;LOC101928295;MAMSTR;MED25;MIR150;MIR4324;MIR5088;MIR6798;MIR6799;MIR6800;NOSIP;NTF4;NTN5;NUCB1;NUCB1-AS1;PIH1D1;PLA2G4C;PLEKHA4;PPFIA3;PPP1R15A;PRMT1;PRR12;PRRG2;PTH2;RASIP1;RCN3;RPL13A;RPL13AP5;RPL18;RPS11;RRAS;RUVBL2;SCAF1;SEC1P;SLC6A16;SLC17A7;SNAR-A1;SNAR-A1;SNAR-A2;SNAR-A2;SNAR-A3;SNAR-A4;SNAR-A5;SNAR-A6;SNAR-A7;SNAR-A8;SNAR-A9;SNAR-A10;SNAR-A11;SNAR-A12;SNAR-A12;SNAR-A13;SNAR-A13;SNAR-A14;SNAR-C1;SNAR-C1;SNAR-C1;SNAR-C2;SNAR-C2;SNAR-C2;SNAR-C3;SNAR-C4;SNAR-C5;SNAR-C5;SNAR-C5;SNAR-G1;SNAR-G2;SNORD32A;SNORD33;SNORD34;SNORD35A;SNORD35B;SNRNP70;SPACA4;SPHK2;SULT2A1;SULT2B1;SYNGR4;TEAD2;TMEM143;TRPM4;TSKS;TULP2;ZNF114	49339776	rs73061622	19	49358111	T	C	0.15507	0.0504696	0.0229864	0.0281185	0.675822	0.0455621	8.96341e-50	0.0746788	0.0343831	0.0298585	0.0130035	0.0666174	20
cg15974053	19	ADM5;ALDH16A1;AP2A1;BAX;BCAT2;BCL2L12;BSPH1;C19orf68;C19orf73;CA11;CABP5;CARD8;CCDC114;CCDC155;CD37;CGB;CGB1;CGB2;CGB5;CGB7;CGB8;CPT1C;CRX;CYTH2;DBP;DHDH;DKKL1;ELSPBP1;EMP3;FAM83E;FCGRT;FGF21;FLT3LG;FTL;FUT1;FUT2;FUZ;GFY;GRIN2D;GRWD1;GYS1;HRC;HSD17B14;IRF3;IZUMO1;KCNA7;KCNJ14;KDELR1;LHB;LIG1;LIN7B;LMTK3;LOC100505812;LOC101059948;LOC101928295;MAMSTR;MED25;MIR150;MIR4324;MIR5088;MIR6798;MIR6799;MIR6800;NOSIP;NTF4;NTN5;NUCB1;NUCB1-AS1;PIH1D1;PLA2G4C;PLEKHA4;PPFIA3;PPP1R15A;PRMT1;PRR12;PRRG2;PTH2;RASIP1;RCN3;RPL13A;RPL13AP5;RPL18;RPS11;RRAS;RUVBL2;SCAF1;SEC1P;SLC6A16;SLC17A7;SNAR-A1;SNAR-A1;SNAR-A2;SNAR-A2;SNAR-A3;SNAR-A4;SNAR-A5;SNAR-A6;SNAR-A7;SNAR-A8;SNAR-A9;SNAR-A10;SNAR-A11;SNAR-A12;SNAR-A12;SNAR-A13;SNAR-A13;SNAR-A14;SNAR-C1;SNAR-C1;SNAR-C1;SNAR-C2;SNAR-C2;SNAR-C2;SNAR-C3;SNAR-C4;SNAR-C5;SNAR-C5;SNAR-C5;SNAR-G1;SNAR-G2;SNORD32A;SNORD33;SNORD34;SNORD35A;SNORD35B;SNRNP70;SPACA4;SPHK2;SULT2A1;SULT2B1;SYNGR4;TEAD2;TMEM143;TRPM4;TSKS;TULP2;ZNF114	49339789	rs4802513	19	49357656	A	T	0.16004	0.0507314	0.0228911	0.0266774	0.646556	0.0452914	3.11222e-46	0.078464	0.0358288	0.0285262	0.00693947	0.0837396	20
cg04777726	19	ADM5;ALDH16A1;AP2A1;BAX;BCAT2;BCL2L12;BSPH1;C19orf68;C19orf73;CA11;CABP5;CARD8;CCDC114;CCDC155;CD37;CGB;CGB1;CGB2;CGB5;CGB7;CGB8;CPT1C;CRX;CYTH2;DBP;DHDH;DKKL1;ELSPBP1;EMP3;FAM83E;FCGRT;FGF21;FLT3LG;FTL;FUT1;FUT2;FUZ;GFY;GRIN2D;GRWD1;GYS1;HRC;HSD17B14;IRF3;IZUMO1;KCNA7;KCNJ14;KDELR1;LHB;LIG1;LIN7B;LMTK3;LOC100505812;LOC101059948;LOC101928295;MAMSTR;MED25;MIR150;MIR4324;MIR5088;MIR6798;MIR6799;MIR6800;NOSIP;NTF4;NTN5;NUCB1;NUCB1-AS1;PIH1D1;PLA2G4C;PLEKHA4;PPFIA3;PPP1R15A;PRMT1;PRR12;PRRG2;PTH2;RASIP1;RCN3;RPL13A;RPL13AP5;RPL18;RPS11;RRAS;RUVBL2;SCAF1;SEC1P;SLC6A16;SLC17A7;SNAR-A1;SNAR-A1;SNAR-A2;SNAR-A2;SNAR-A3;SNAR-A4;SNAR-A5;SNAR-A6;SNAR-A7;SNAR-A8;SNAR-A9;SNAR-A10;SNAR-A11;SNAR-A12;SNAR-A12;SNAR-A13;SNAR-A13;SNAR-A14;SNAR-C1;SNAR-C1;SNAR-C1;SNAR-C2;SNAR-C2;SNAR-C2;SNAR-C3;SNAR-C4;SNAR-C5;SNAR-C5;SNAR-C5;SNAR-G1;SNAR-G2;SNORD32A;SNORD33;SNORD34;SNORD35A;SNORD35B;SNRNP70;SPACA4;SPHK2;SULT2A1;SULT2B1;SYNGR4;TEAD2;TMEM143;TRPM4;TSKS;TULP2;ZNF114	49340489	rs17272645	19	49342366	G	C	0.158052	0.0484313	0.0229361	0.0347229	1.1319	0.0412981	2.19955e-165	0.0427876	0.0203234	0.035262	0.00422334	0.13704	20
cg17650272	19	BIRC8;C19orf84;CEACAM18;ERVV-1;ERVV-2;FAM90A27P;FLJ30403;FPR1;FPR2;FPR3;HAS1;HCCAT3;LIM2;LOC100129083;LOC101928571;MIR99B;MIR125A;MIR643;MIR6801;MIRLET7E;NKG7;PPP2R1A;SIGLEC5;SIGLEC6;SIGLEC8;SIGLEC10;SIGLEC12;SIGLEC14;SPACA6P;SPACA6P-AS;VN1R2;VN1R4;ZNF28;ZNF83;ZNF137P;ZNF160;ZNF175;ZNF320;ZNF321P;ZNF347;ZNF350;ZNF415;ZNF432;ZNF468;ZNF480;ZNF525;ZNF528;ZNF534;ZNF577;ZNF578;ZNF600;ZNF610;ZNF611;ZNF613;ZNF614;ZNF615;ZNF616;ZNF649;ZNF665;ZNF677;ZNF701;ZNF702P;ZNF766;ZNF808;ZNF816;ZNF816-ZNF321P;ZNF818P;ZNF836;ZNF841;ZNF845;ZNF880	52873019	rs780732	19	52873461	G	A	0.156064	0.050057	0.0178053	0.00493335	-0.271526	0.0399818	1.11175e-11	-0.184354	0.0709716	0.00938838	0.0344146	0.0737365	5
cg14581475	20	ACOT8;CD40;CDH22;CTSA;DBNDD2;DNTTIP1;ELMO2;EPPIN;EPPIN-WFDC6;EYA2;KCNS1;MATN4;MIR6812;MKRN7P;MMP9;NCOA5;NEURL2;OCSTAMP;PCIF1;PI3;PIGT;PLTP;RBPJL;SDC4;SEMG1;SEMG2;SLC2A10;SLC12A5;SLC13A3;SLC35C2;SLPI;SNX21;SPATA25;SPINT3;SPINT4;STK4;SYS1;SYS1-DBNDD2;TNNC2;TP53RK;TP53TG5;UBE2C;WFDC2;WFDC3;WFDC5;WFDC6;WFDC8;WFDC9;WFDC10A;WFDC10B;WFDC11;WFDC12;WFDC13;ZNF334;ZNF335;ZNF663P;ZSWIM1;ZSWIM3	44643110	rs1888235	20	44623967	T	C	0.171968	0.0131242	0.0202695	0.517318	0.880223	0.0420386	2.39207e-97	0.0149101	0.0230387	0.517518	0.0373696	0.106508	20
cg25239996	20	ACOT8;CD40;CDH22;CTSA;DBNDD2;DNTTIP1;ELMO2;EPPIN;EPPIN-WFDC6;EYA2;MATN4;MIR6812;MKRN7P;MMP9;NCOA5;NEURL2;OCSTAMP;PCIF1;PI3;PIGT;PLTP;RBPJL;SDC4;SEMG1;SEMG2;SLC2A10;SLC12A5;SLC13A3;SLC35C2;SLPI;SNX21;SPATA25;SPINT3;SPINT4;SYS1;SYS1-DBNDD2;TNNC2;TP53RK;TP53TG5;UBE2C;WFDC2;WFDC3;WFDC6;WFDC8;WFDC9;WFDC10A;WFDC10B;WFDC11;WFDC12;WFDC13;ZNF334;ZNF335;ZNF663P;ZSWIM1;ZSWIM3	44746767	rs745307	20	44747086	A	G	0.247515	0.0373879	0.0170917	0.0287069	-0.263383	0.0364766	5.17547e-13	-0.141953	0.0678055	0.0363022	0.0461146	0.567888	11
cg06571407	20	ACOT8;CD40;CDH22;CTSA;DBNDD2;DNTTIP1;ELMO2;EPPIN;EPPIN-WFDC6;EYA2;MATN4;MIR6812;MKRN7P;MMP9;NCOA5;NEURL2;OCSTAMP;PCIF1;PI3;PIGT;PLTP;RBPJL;SDC4;SEMG1;SEMG2;SLC2A10;SLC12A5;SLC13A3;SLC35C2;SLPI;SNX21;SPATA25;SPINT3;SPINT4;SYS1;SYS1-DBNDD2;TNNC2;TP53RK;TP53TG5;UBE2C;WFDC2;WFDC3;WFDC6;WFDC8;WFDC9;WFDC10A;WFDC10B;WFDC11;WFDC12;WFDC13;ZNF334;ZNF335;ZNF663P;ZSWIM1;ZSWIM3	44746823	rs745307	20	44747086	A	G	0.247515	0.0373879	0.0170917	0.0287069	-0.28352	0.0371988	2.50239e-14	-0.13187	0.0627177	0.0355004	0.0463511	0.932957	9
cg19788250	21	ADAMTS1;ADAMTS5;APP;ATP5J;CYYR1;GABPA;JAM2;LINC00158;LINC00515;MIR155;MIR155HG;MIR4759;MRPL39	27540220	rs1782983	21	27529379	C	G	0.377734	0.0163914	0.0156897	0.296151	-0.45858	0.03328	3.38852e-43	-0.0357438	0.0343119	0.297535	0.0433897	0.85891	20
cg14442408	21	C21orf49;C21orf54;C21orf59;C21orf62;C21orf119;EVA1C;HUNK;IFNAR1;IFNAR2;IFNGR2;IL10RB;IL10RB-AS1;LINC00159;LINC00945;LOC101928107;MIS18A;MRAP;OLIG1;OLIG2;PAXBP1;PAXBP1-AS1;SCAF4;SNORA80A;SOD1;SYNJ1;TCP10L;TIAM1;URB1	33785412	rs56253570	21	33791873	T	A	0.127237	0.0809906	0.0229628	0.000420241	0.230752	0.0334894	5.56787e-12	0.350985	0.111793	0.00169173	0.00169173	0.2076	8
cg27544190	21	C21orf49;C21orf54;C21orf59;C21orf62;C21orf119;EVA1C;HUNK;IFNAR1;IFNAR2;IFNGR2;IL10RB;IL10RB-AS1;LINC00159;LINC00945;LOC101928107;MIS18A;MRAP;OLIG1;OLIG2;PAXBP1;PAXBP1-AS1;SCAF4;SNORA80A;SOD1;SYNJ1;TCP10L;TIAM1;URB1	33785434	rs55654110	21	33783787	C	T	0.11332	0.0886956	0.0254865	0.000501224	0.395275	0.0525933	5.6614e-14	0.22439	0.0710548	0.00158868	0.00228523	0.123663	15
cg03861097	21	ATP5O;C21orf49;C21orf54;C21orf59;C21orf62;C21orf119;CRYZL1;DNAJC28;DONSON;EVA1C;GART;IFNAR1;IFNAR2;IFNGR2;IL10RB;IL10RB-AS1;ITSN1;LINC00159;LINC00649;LINC00945;LOC400863;LOC101928107;MIR6501;MIS18A;MRAP;OLIG1;OLIG2;PAXBP1;PAXBP1-AS1;SNORA80A;SON;SYNJ1;TCP10L;TMEM50B;URB1	34393589	rs928736	21	34439889	C	T	0.294235	-0.0422826	0.0162741	0.00937268	0.282477	0.0354543	1.62121e-15	-0.149685	0.060598	0.0135063	0.0426293	0.55029	20
cg16403860	21	ATP5O;C21orf49;C21orf54;C21orf59;C21orf62;C21orf119;CRYZL1;DNAJC28;DONSON;EVA1C;GART;IFNAR1;IFNAR2;IFNGR2;IL10RB;IL10RB-AS1;ITSN1;LINC00159;LINC00649;LINC00945;LOC400863;LOC101928107;MIR6501;MIS18A;MRAP;OLIG1;OLIG2;PAXBP1;PAXBP1-AS1;SNORA80A;SON;SYNJ1;TCP10L;TMEM50B;URB1	34394412	rs928736	21	34439889	C	T	0.294235	-0.0422826	0.0162741	0.00937268	0.459787	0.0344368	1.15874e-40	-0.0919613	0.0360588	0.0107626	0.0257355	0.815817	20
cg22593533	21	ATP5O;C21orf49;C21orf54;C21orf59;C21orf62;C21orf119;CRYZL1;DNAJC28;DONSON;EVA1C;GART;IFNAR1;IFNAR2;IFNGR2;IL10RB;IL10RB-AS1;ITSN1;LINC00159;LINC00649;LINC00945;LOC400863;LOC101928107;MIR6501;MIS18A;MRAP;OLIG1;OLIG2;PAXBP1;PAXBP1-AS1;SNORA80A;SON;SYNJ1;TCP10L;TMEM50B;URB1	34397654	rs11701924	21	34468489	C	T	0.257455	-0.0461104	0.0176599	0.00902719	-0.192917	0.0351485	4.05088e-08	0.239017	0.101372	0.0183824	0.0183824	0.968168	8
cg03696345	21	ATP5O;C21orf49;C21orf54;C21orf59;C21orf62;C21orf119;CRYZL1;DNAJC28;DONSON;EVA1C;GART;IFNAR1;IFNAR2;IFNGR2;IL10RB;IL10RB-AS1;ITSN1;LINC00159;LINC00649;LINC00945;LOC400863;LOC101928107;MIR6501;MIS18A;MRAP;OLIG1;OLIG2;PAXBP1;PAXBP1-AS1;SNORA80A;SON;SYNJ1;TCP10L;TMEM50B;URB1	34398114	rs2834081	21	34432792	A	T	0.243539	-0.0435421	0.0178435	0.0146782	-0.271764	0.0362904	6.96117e-14	0.16022	0.069056	0.0203329	0.0203329	0.213453	20
cg08870743	21	ATP5O;C21orf49;C21orf54;C21orf59;C21orf62;C21orf119;CRYZL1;DNAJC28;DONSON;EVA1C;GART;IFNAR1;IFNAR2;IFNGR2;IL10RB;IL10RB-AS1;ITSN1;LINC00159;LINC00649;LINC00945;LOC400863;LOC101928107;MIR6501;MIS18A;MRAP;OLIG1;OLIG2;PAXBP1;PAXBP1-AS1;SNORA80A;SON;SYNJ1;TCP10L;TMEM50B;URB1	34398199	rs928736	21	34439889	C	T	0.294235	-0.0422826	0.0162741	0.00937268	-0.241249	0.0344873	2.64677e-12	0.175265	0.0719603	0.0148677	0.0148677	0.826453	17
cg27357571	21	ATP5O;C21orf49;C21orf54;C21orf59;C21orf62;C21orf119;CRYZL1;DNAJC28;DONSON;EVA1C;GART;IFNAR1;IFNAR2;IFNGR2;IL10RB;IL10RB-AS1;ITSN1;LINC00159;LINC00649;LINC00945;LOC400863;LOC101928107;MIR6501;MIS18A;MRAP;OLIG1;OLIG2;PAXBP1;PAXBP1-AS1;SNORA80A;SON;SYNJ1;TCP10L;TMEM50B;URB1	34398226	rs6517139	21	34439206	A	G	0.241551	-0.0489337	0.0178916	0.00623784	-0.20012	0.0365708	4.44654e-08	0.244522	0.0999494	0.0144268	0.0144268	0.743149	10
cg09793121	21	ATP5O;C21orf49;C21orf54;C21orf59;C21orf62;C21orf119;CRYZL1;DNAJC28;DONSON;EVA1C;GART;IFNAR1;IFNAR2;IFNGR2;IL10RB;IL10RB-AS1;ITSN1;LINC00159;LINC00649;LINC00945;LOC400863;LOC101928107;MIR6501;MIS18A;MRAP;OLIG1;OLIG2;PAXBP1;PAXBP1-AS1;SNORA80A;SON;SYNJ1;TCP10L;TMEM50B;URB1	34398263	rs6517139	21	34439206	A	G	0.241551	-0.0489337	0.0178916	0.00623784	-0.254019	0.0372193	8.79712e-12	0.192638	0.0758792	0.0111251	0.0111251	0.414814	16
cg22869726	21	ATP5O;C21orf49;C21orf54;C21orf59;C21orf62;C21orf119;CRYZL1;DNAJC28;DONSON;EVA1C;GART;IFNAR1;IFNAR2;IFNGR2;IL10RB;IL10RB-AS1;ITSN1;LINC00159;LINC00649;LINC00945;LOC400863;LOC101928107;MIR6501;MIS18A;MRAP;OLIG1;OLIG2;PAXBP1;PAXBP1-AS1;SNORA80A;SON;SYNJ1;TCP10L;TMEM50B;URB1	34398265	rs6517139	21	34439206	A	G	0.241551	-0.0489337	0.0178916	0.00623784	-0.259987	0.0371178	2.48091e-12	0.188216	0.0738775	0.0108443	0.0108443	0.301034	17
cg11950383	21	ATP5O;C21orf49;C21orf54;C21orf59;C21orf62;C21orf119;CRYZL1;DNAJC28;DONSON;EVA1C;GART;IFNAR1;IFNAR2;IFNGR2;IL10RB;IL10RB-AS1;ITSN1;LINC00159;LINC00649;LINC00945;LOC400863;LOC101928107;MIR6501;MIS18A;MRAP;OLIG1;OLIG2;PAXBP1;PAXBP1-AS1;SNORA80A;SON;SYNJ1;TCP10L;TMEM50B;URB1	34400072	rs6517139	21	34439206	A	G	0.241551	-0.0489337	0.0178916	0.00623784	-0.215318	0.0367373	4.60047e-09	0.227262	0.0916957	0.0131958	0.0131958	0.958152	8
cg14730102	21	ATP5O;C21orf49;C21orf54;C21orf59;C21orf62;C21orf119;CRYZL1;DNAJC28;DONSON;EVA1C;GART;IFNAR1;IFNAR2;IFNGR2;IL10RB;IL10RB-AS1;ITSN1;LINC00159;LINC00649;LINC00945;LOC400863;LOC101928107;MIR6501;MIS18A;MRAP;OLIG1;OLIG2;PAXBP1;PAXBP1-AS1;SNORA80A;SON;SYNJ1;TCP10L;TMEM50B;URB1	34401634	rs6517139	21	34439206	A	G	0.241551	-0.0489337	0.0178916	0.00623784	0.594845	0.0358326	6.89301e-62	-0.0822629	0.0304832	0.00696256	0.015976	0.465374	20
cg14172108	21	ATP5O;C21orf49;C21orf54;C21orf59;C21orf62;C21orf119;CRYZL1;DNAJC28;DONSON;EVA1C;GART;IFNAR1;IFNAR2;IFNGR2;IL10RB;IL10RB-AS1;ITSN1;LINC00159;LINC00649;LINC00945;LOC400863;LOC101928107;MIR6501;MIS18A;MRAP;OLIG1;OLIG2;PAXBP1;PAXBP1-AS1;SNORA80A;SON;SYNJ1;TCP10L;TMEM50B;URB1	34405553	rs928736	21	34439889	C	T	0.294235	-0.0422826	0.0162741	0.00937268	1.15703	0.0250477	0	-0.0365441	0.0140876	0.00948519	0.0125354	0.764263	20
cg00274965	21	ATP5O;C21orf49;C21orf54;C21orf59;C21orf62;C21orf119;CRYZL1;DNAJC28;DONSON;EVA1C;GART;IFNAR1;IFNAR2;IFNGR2;IL10RB;IL10RB-AS1;ITSN1;LINC00159;LINC00649;LINC00945;LOC400863;LOC101928107;MIR6501;MIS18A;MRAP;OLIG1;OLIG2;PAXBP1;PAXBP1-AS1;SNORA80A;SON;SYNJ1;TCP10L;TMEM50B;URB1	34405681	rs928736	21	34439889	C	T	0.294235	-0.0422826	0.0162741	0.00937268	1.22669	0.0230594	0	-0.0344689	0.0132825	0.00945745	0.0256248	0.78864	20
cg10915739	21	ATP5O;C21orf49;C21orf54;C21orf59;C21orf62;C21orf119;CRYZL1;DNAJC28;DONSON;EVA1C;GART;IFNAR1;IFNAR2;IFNGR2;IL10RB;IL10RB-AS1;ITSN1;LINC00159;LINC00649;LINC00945;LOC400863;LOC101928107;MIR6501;MIS18A;MRAP;OLIG1;OLIG2;PAXBP1;PAXBP1-AS1;SNORA80A;SON;SYNJ1;TCP10L;TMEM50B;URB1	34405733	rs928736	21	34439889	C	T	0.294235	-0.0422826	0.0162741	0.00937268	1.21555	0.023444	0	-0.0347847	0.0134051	0.00946193	0.0199215	0.791842	20
cg04836472	21	ATP5O;C21orf49;C21orf54;C21orf59;C21orf62;C21orf119;CRYZL1;DNAJC28;DONSON;EVA1C;GART;IFNAR1;IFNAR2;IFNGR2;IL10RB;IL10RB-AS1;ITSN1;LINC00159;LINC00649;LINC00945;LOC400863;LOC101928107;MIR6501;MIS18A;MRAP;OLIG1;OLIG2;PAXBP1;PAXBP1-AS1;SNORA80A;SON;SYNJ1;TCP10L;TMEM50B;URB1	34405997	rs6517139	21	34439206	A	G	0.241551	-0.0489337	0.0178916	0.00623784	1.22976	0.0260392	0	-0.0397913	0.0145732	0.00632508	0.0322109	0.662642	20
cg03534481	21	ATP5O;C21orf49;C21orf54;C21orf59;C21orf62;C21orf119;CRYZL1;DNAJC28;DONSON;EVA1C;GART;IFNAR1;IFNAR2;IFNGR2;IL10RB;IL10RB-AS1;ITSN1;LINC00159;LINC00649;LINC00945;LOC400863;LOC101928107;MIR6501;MIS18A;MRAP;OLIG1;OLIG2;PAXBP1;PAXBP1-AS1;SNORA80A;SON;SYNJ1;TCP10L;TMEM50B;URB1	34439545	rs928736	21	34439889	C	T	0.294235	-0.0422826	0.0162741	0.00937268	-1.07331	0.0275385	0	0.0393946	0.0151962	0.00953091	0.0116584	0.675957	20
cg04351905	21	ATP5O;C21orf49;C21orf54;C21orf59;C21orf62;C21orf119;CRYZL1;DNAJC28;DONSON;EVA1C;GART;IFNAR1;IFNAR2;IFNGR2;IL10RB;IL10RB-AS1;ITSN1;LINC00159;LINC00649;LINC00945;LOC400863;LOC101928107;MIR6501;MIS18A;MRAP;OLIG1;OLIG2;PAXBP1;PAXBP1-AS1;SNORA80A;SON;SYNJ1;TCP10L;TMEM50B;URB1	34441330	rs56058208	21	34441698	A	T	0.287276	-0.0438329	0.0163019	0.00717047	-0.368968	0.0349997	5.52952e-26	0.118799	0.0455969	0.00917643	0.00917643	0.627968	20
cg27237300	21	ATP5O;C21orf49;C21orf54;C21orf59;C21orf62;C21orf119;CRYZL1;DNAJC28;DONSON;EVA1C;GART;IFNAR1;IFNAR2;IFNGR2;IL10RB;IL10RB-AS1;ITSN1;LINC00159;LINC00649;LINC00945;LOC400863;LOC101928107;MIR6501;MIS18A;MRAP;OLIG1;OLIG2;PAXBP1;PAXBP1-AS1;SNORA80A;SON;SYNJ1;TCP10L;TMEM50B;URB1	34442292	rs2834081	21	34432792	A	T	0.243539	-0.0435421	0.0178435	0.0146782	-0.24056	0.0368152	6.39284e-11	0.181003	0.0791785	0.0222535	0.0222535	0.94488	18
cg21569006	21	ATP5O;C21orf49;C21orf54;C21orf59;C21orf62;C21orf119;CRYZL1;DNAJC28;DONSON;EVA1C;GART;IFNAR1;IFNAR2;IFNGR2;IL10RB;IL10RB-AS1;ITSN1;LINC00159;LINC00649;LINC00945;LOC400863;LOC101928107;MIR6501;MIS18A;MRAP;OLIG1;OLIG2;PAXBP1;PAXBP1-AS1;SNORA80A;SON;SYNJ1;TCP10L;TMEM50B;URB1	34443672	rs6517139	21	34439206	A	G	0.241551	-0.0489337	0.0178916	0.00623784	-0.209902	0.0362807	7.22965e-09	0.233126	0.0942824	0.013412	0.0345712	0.453223	12
cg22109464	21	ATP5O;C21orf49;C21orf54;C21orf59;C21orf62;C21orf119;CRYZL1;DNAJC28;DONSON;EVA1C;GART;IFNAR1;IFNAR2;IFNGR2;IL10RB;IL10RB-AS1;ITSN1;LINC00649;LINC00945;LOC400863;LOC101928107;MIR6501;MIS18A;MRAP;MRPS6;OLIG1;OLIG2;PAXBP1;PAXBP1-AS1;SLC5A3;SNORA80A;SON;SYNJ1;TCP10L;TMEM50B;URB1	34543584	rs2834109	21	34521087	A	G	0.244533	0.00497223	0.0182348	0.785101	-0.296136	0.0371704	1.62594e-15	-0.0167904	0.0616118	0.785223	0.0173796	0.0833415	17
cg21004633	21	ABCG1;BACE2;C2CD2;C21orf128;CBS;FAM3B;LINC00111;LINC00112;LINC00323;LINC00479;MIR3197;MIR6814;MX1;MX2;NDUFV3;PDE9A;PKNOX1;PLAC4;PRDM15;RIPK4;RSPH1;SLC37A1;TFF1;TFF2;TFF3;TMPRSS2;TMPRSS3;UBASH3A;UMODL1;WDR4;ZBTB21;ZNF295-AS1	43490967	rs220273	21	43491002	T	C	0.149105	-0.055082	0.0189072	0.00357652	-0.78323	0.0442524	4.25725e-70	0.0703267	0.0244649	0.00404539	0.00417621	0.449373	20
cg23336810	21	ABCG1;C2CD2;C21orf128;CBS;CRYAA;LINC00111;LINC00112;LINC00313;LINC00319;LINC00322;LINC00479;MIR6814;NDUFV3;PDE9A;PKNOX1;PRDM15;RIPK4;RSPH1;SIK1;SLC37A1;TFF1;TFF2;TFF3;TMPRSS3;U2AF1;UBASH3A;UMODL1;WDR4;ZBTB21;ZNF295-AS1	43936497	rs12482057	21	43936496	G	A	0.252485	0.0350118	0.0167329	0.0364034	0.257626	0.0371109	3.86435e-12	0.135902	0.0678365	0.0451375	0.0451375	0.240593	14
cg04289033	21	ABCG1;C2CD2;C21orf128;CBS;CRYAA;CSTB;HSF2BP;LINC00313;LINC00319;LINC00322;LOC284837;MIR6070;NDUFV3;PDE9A;PDXK;PKNOX1;PRDM15;RRP1;RRP1B;RSPH1;SIK1;SLC37A1;TFF1;TFF2;TFF3;TMPRSS3;U2AF1;UBASH3A;UMODL1;WDR4;ZBTB21;ZNF295-AS1	44254206	rs9325643	21	44238546	A	G	0.300199	0.00706307	0.0168619	0.675306	-0.388082	0.0360918	5.75987e-27	-0.0181999	0.0434823	0.675538	0.046876	0.0804185	20
cg06546183	21	ABCG1;C2CD2;C21orf128;CBS;CRYAA;CSTB;HSF2BP;LINC00313;LINC00319;LINC00322;LOC284837;MIR6070;NDUFV3;PDE9A;PDXK;PKNOX1;PRDM15;RRP1;RRP1B;RSPH1;SIK1;SLC37A1;TFF1;TFF2;TFF3;TMPRSS3;U2AF1;UBASH3A;UMODL1;WDR4;ZBTB21;ZNF295-AS1	44257072	rs8134227	21	44257902	T	C	0.146123	0.0302849	0.0236256	0.199889	0.32453	0.0459205	1.58079e-12	0.0933193	0.0739873	0.207205	0.00956884	0.194459	20
cg15157241	21	ABCG1;AGPAT3;C21orf128;CBS;CRYAA;CSTB;HSF2BP;LINC00313;LINC00319;LINC00322;LOC284837;MIR6070;NDUFV3;PDE9A;PDXK;PKNOX1;RRP1;RRP1B;RSPH1;SIK1;SLC37A1;TFF1;TFF2;TFF3;TMPRSS3;U2AF1;UBASH3A;UMODL1;WDR4;ZBTB21;ZNF295-AS1	44396204	rs234766	21	44422273	G	A	0.117296	-0.0426113	0.0280747	0.129069	-1.99716	0.0384793	0	0.0213359	0.0140633	0.129233	0.0284649	0.0592472	20
cg22633722	21	ABCG1;AGPAT3;C21orf128;CBS;CRYAA;CSTB;HSF2BP;LINC00313;LINC00319;LINC00322;LOC284837;MIR6070;NDUFV3;PDE9A;PDXK;PKNOX1;RRP1;RRP1B;RSPH1;SIK1;SLC37A1;TFF1;TFF2;TFF3;TMPRSS3;TRAPPC10;U2AF1;UBASH3A;UMODL1;WDR4	44496743	rs2839616	21	44425399	C	T	0.407555	0.0247703	0.0148828	0.096041	-0.366713	0.0331317	1.78671e-28	-0.0675468	0.0410406	0.0997938	0.0137433	0.119214	20
cg15300856	21	ABCG1;AGPAT3;C21orf128;CBS;CRYAA;CSTB;HSF2BP;LINC00313;LINC00319;LINC00322;LOC284837;MIR6070;NDUFV3;PDE9A;PDXK;PKNOX1;RRP1;RRP1B;RSPH1;SIK1;SLC37A1;TFF1;TFF2;TFF3;TMPRSS3;TRAPPC10;U2AF1;UBASH3A;UMODL1;WDR4	44497019	rs1571741	21	44433681	A	G	0.467197	0.033215	0.0148596	0.0254006	-0.461242	0.0320319	5.21464e-47	-0.0720121	0.0326023	0.0271885	0.0111923	0.253217	20
cg16068812	21	ABCG1;AGPAT3;C21orf128;CBS;CRYAA;CSTB;HSF2BP;LINC00313;LINC00319;LINC00322;LOC284837;MIR6070;NDUFV3;PDE9A;PDXK;PKNOX1;PWP2;RRP1;RRP1B;RSPH1;SIK1;SLC37A1;TFF1;TFF2;TFF3;TMPRSS3;TRAPPC10;U2AF1;UBASH3A;UMODL1;WDR4	44528396	rs9983463	21	44438836	T	G	0.33996	-0.0297281	0.0154766	0.0547517	0.24318	0.0352913	5.55407e-12	-0.122247	0.0660691	0.064271	0.0187356	0.0947342	18
cg25465606	21	AGPAT3;AIRE;C21orf2;C21orf33;C21orf90;CBS;CRYAA;CSTB;DNMT3L;HSF2BP;ICOSLG;KRTAP10-1;KRTAP10-2;KRTAP10-3;KRTAP10-4;KRTAP10-5;KRTAP10-6;KRTAP10-7;KRTAP10-8;KRTAP10-9;KRTAP10-10;KRTAP10-11;KRTAP12-3;KRTAP12-4;LINC00313;LINC00319;LINC00322;LOC284837;LRRC3;LRRC3-AS1;MIR6070;NDUFV3;PDE9A;PDXK;PFKL;PKNOX1;PWP2;RRP1;RRP1B;SIK1;TRAPPC10;TRPM2;TRPM2-AS;TSPEAR;TSPEAR-AS1;U2AF1;WDR4	45078421	rs117359306	21	45078463	T	C	0.027833	0.081446	0.035914	0.023341	-1.04323	0.111279	6.92197e-21	-0.078071	0.0354187	0.027508	0.027508	0.831155	4
cg12548899	21	AGPAT3;AIRE;C21orf2;C21orf33;C21orf90;CBS;CRYAA;CSTB;DNMT3L;HSF2BP;ICOSLG;KRTAP10-1;KRTAP10-2;KRTAP10-3;KRTAP10-4;KRTAP10-5;KRTAP10-6;KRTAP10-7;KRTAP10-8;KRTAP10-9;KRTAP10-10;KRTAP10-11;KRTAP10-12;KRTAP12-1;KRTAP12-2;KRTAP12-3;KRTAP12-4;LINC00313;LINC00319;LINC00322;LOC284837;LRRC3;LRRC3-AS1;MIR6070;NDUFV3;PDE9A;PDXK;PFKL;PKNOX1;PWP2;RRP1;RRP1B;SIK1;TRAPPC10;TRPM2;TRPM2-AS;TSPEAR;TSPEAR-AS1;U2AF1;UBE2G2;WDR4	45193984	rs35285321	21	45201832	A	G	0.314115	-0.0384905	0.0152338	0.0115156	-0.196183	0.0349055	1.90509e-08	0.196197	0.0851366	0.0211948	0.0466298	0.443017	7
cg15893253	21	AGPAT3;AIRE;C21orf2;C21orf33;C21orf90;CBS;CRYAA;CSTB;DNMT3L;HSF2BP;ICOSLG;KRTAP10-1;KRTAP10-2;KRTAP10-3;KRTAP10-4;KRTAP10-5;KRTAP10-6;KRTAP10-7;KRTAP10-8;KRTAP10-9;KRTAP10-10;KRTAP10-11;KRTAP10-12;KRTAP12-1;KRTAP12-2;KRTAP12-3;KRTAP12-4;LINC00313;LINC00319;LINC00322;LOC284837;LRRC3;LRRC3-AS1;MIR6070;NDUFV3;PDXK;PFKL;PKNOX1;PWP2;RRP1;RRP1B;SIK1;TRAPPC10;TRPM2;TRPM2-AS;TSPEAR;TSPEAR-AS1;U2AF1;UBE2G2;WDR4	45195739	rs35285321	21	45201832	A	G	0.314115	-0.0384905	0.0152338	0.0115156	0.243219	0.0356617	9.09299e-12	-0.158254	0.0667941	0.0178223	0.0178223	0.989765	11
cg06463313	21	ADARB1;AGPAT3;AIRE;C21orf2;C21orf33;C21orf67;C21orf90;CSTB;DNMT3L;FAM207A;HSF2BP;ICOSLG;ITGB2;ITGB2-AS1;KRTAP10-1;KRTAP10-2;KRTAP10-3;KRTAP10-4;KRTAP10-5;KRTAP10-6;KRTAP10-7;KRTAP10-8;KRTAP10-9;KRTAP10-10;KRTAP10-11;KRTAP10-12;KRTAP12-1;KRTAP12-2;KRTAP12-3;KRTAP12-4;LINC00162;LINC00163;LINC00313;LINC00319;LINC00322;LOC284837;LOC642852;LOC101928689;LRRC3;LRRC3-AS1;MIR6070;PDXK;PFKL;POFUT2;PTTG1IP;PWP2;RRP1;RRP1B;SIK1;SSR4P1;SUMO3;TRAPPC10;TRPM2;TRPM2-AS;TSPEAR;TSPEAR-AS1;UBE2G2	45742621	rs2847230	21	45734349	G	A	0.430417	-0.012752	0.014907	0.392309	-0.479671	0.0308978	2.37028e-54	0.0265849	0.0311247	0.393027	0.0294059	0.101249	20
cg00949980	21	ADARB1;AGPAT3;AIRE;C21orf2;C21orf33;C21orf67;C21orf90;COL18A1;COL18A1-AS1;COL18A1-AS2;DNMT3L;FAM207A;ICOSLG;ITGB2;ITGB2-AS1;KRTAP10-1;KRTAP10-2;KRTAP10-3;KRTAP10-4;KRTAP10-5;KRTAP10-6;KRTAP10-7;KRTAP10-8;KRTAP10-9;KRTAP10-10;KRTAP10-11;KRTAP10-12;KRTAP12-1;KRTAP12-2;KRTAP12-3;KRTAP12-4;LINC00162;LINC00163;LINC00316;LOC642852;LOC101928689;LRRC3;LRRC3-AS1;MIR6815;PFKL;POFUT2;PTTG1IP;PWP2;SLC19A1;SSR4P1;SUMO3;TRAPPC10;TRPM2;TRPM2-AS;TSPEAR;TSPEAR-AS1;UBE2G2	46237117	rs690350	21	46244131	C	G	0.407555	0.0160343	0.0149751	0.284291	-0.368435	0.0343666	8.13701e-27	-0.04352	0.0408474	0.286681	0.0473355	0.104378	20
cg26239725	21	ADARB1;C21orf58;C21orf67;C21orf90;COL6A1;COL6A2;COL18A1;COL18A1-AS1;COL18A1-AS2;FAM207A;FTCD;ITGB2;ITGB2-AS1;KRTAP10-1;KRTAP10-2;KRTAP10-3;KRTAP10-4;KRTAP10-5;KRTAP10-6;KRTAP10-7;KRTAP10-8;KRTAP10-9;KRTAP10-10;KRTAP10-11;KRTAP10-12;KRTAP12-1;KRTAP12-2;KRTAP12-3;KRTAP12-4;LINC00162;LINC00163;LINC00316;LOC642852;LOC100129027;LOC101928689;LOC101928796;LRRC3;LRRC3-AS1;LSS;MCM3AP;MCM3AP-AS1;MIR6815;PCBP3;PCNT;POFUT2;PTTG1IP;SLC19A1;SPATC1L;SSR4P1;SUMO3;TRPM2;TRPM2-AS;TSPEAR;TSPEAR-AS1;UBE2G2;YBEY	46824732	rs56206235	21	46826677	G	A	0.437376	0.0306269	0.0148756	0.0395069	0.219404	0.032871	2.47728e-11	0.139591	0.0709522	0.0491372	0.0491372	0.63264	7
cg18440048	22	ADORA2A;ADORA2A-AS1;BCR;BCRP3;C22orf15;CABIN1;CES5AP1;CHCHD10;DDT;DDTL;DERL3;DRICH1;FBXW4P1;GGT1;GGT5;GNAZ;GSTT1;GSTT2;GSTT2;GSTT2B;GSTT2B;GSTTP1;GSTTP2;GUCD1;GUSBP11;IGLL1;IGLL5;LOC284889;LOC388882;LOC391322;LOC101929374;LRRC75B;MIF;MIR650;MMP11;POM121L9P;POM121L10P;RAB36;RGL4;RTDR1;SLC2A11;SMARCB1;SNRPD3;SPECC1L;SPECC1L-ADORA2A;SUSD2;UPB1;VPREB3;ZDHHC8P1;ZNF70	24093826	rs5759992	22	24096268	T	G	0.371769	-0.0145554	0.0150937	0.334877	-0.543615	0.0333206	7.76387e-60	0.0267752	0.0278139	0.33572	0.0292385	0.210685	20
cg19906397	22	ADORA2A;ADORA2A-AS1;BCR;BCRP3;C22orf15;CABIN1;CES5AP1;CHCHD10;DDT;DDTL;DERL3;DRICH1;FBXW4P1;GGT1;GGT5;GNAZ;GSTT1;GSTT2;GSTT2;GSTT2B;GSTT2B;GSTTP1;GSTTP2;GUCD1;GUSBP11;IGLL1;IGLL5;LOC284889;LOC388882;LOC391322;LOC101929374;LRRC75B;MIF;MIR650;MMP11;PIWIL3;POM121L9P;POM121L10P;RAB36;RGL4;RTDR1;SLC2A11;SMARCB1;SNRPD3;SPECC1L;SPECC1L-ADORA2A;SUSD2;UPB1;VPREB3;ZDHHC8P1;ZNF70	24129020	rs5760053	22	24161481	G	A	0.0805169	-0.0192302	0.0266967	0.471327	0.403677	0.0538723	6.72073e-14	-0.0476376	0.0664387	0.473364	0.0149914	0.244136	13
cg08219923	22	ADORA2A;ADORA2A-AS1;BCR;BCRP3;C22orf15;CABIN1;CES5AP1;CHCHD10;DDT;DDTL;DERL3;DRICH1;FBXW4P1;GGT1;GGT5;GNAZ;GSTT1;GSTT2;GSTT2;GSTT2B;GSTT2B;GSTTP1;GSTTP2;GUCD1;GUSBP11;IGLL1;IGLL5;LOC284889;LOC388882;LOC391322;LOC101929374;LRRC75B;MIF;MIR650;MMP11;PIWIL3;POM121L9P;POM121L10P;RAB36;RGL4;RTDR1;SLC2A11;SMARCB1;SNRPD3;SPECC1L;SPECC1L-ADORA2A;SUSD2;UPB1;VPREB3;ZDHHC8P1;ZNF70	24129128	rs9306389	22	24136252	T	C	0.112326	0.0716412	0.0218353	0.00103447	0.603907	0.0489985	6.6428e-35	0.11863	0.0374159	0.00152144	0.00523619	0.22616	20
cg21829328	22	ADORA2A;ADORA2A-AS1;BCR;BCRP3;C22orf15;CABIN1;CES5AP1;CHCHD10;DDT;DDTL;DERL3;DRICH1;FBXW4P1;GGT1;GGT5;GNAZ;GSTT1;GSTT2;GSTT2;GSTT2B;GSTT2B;GSTTP1;GSTTP2;GUCD1;GUSBP11;IGLL1;IGLL5;LOC284889;LOC388882;LOC391322;LOC101929374;LRRC75B;MIF;MMP11;PIWIL3;POM121L9P;POM121L10P;RAB36;RGL4;RTDR1;SLC2A11;SMARCB1;SNRPD3;SPECC1L;SPECC1L-ADORA2A;SUSD2;TOP1P2;UPB1;VPREB3;ZDHHC8P1;ZNF70	24188134	rs7286912	22	24185384	G	A	0.10835	-0.0429192	0.0186385	0.0212947	0.434541	0.0486812	4.40653e-19	-0.098769	0.0442966	0.0257661	0.0257661	0.16588	20
cg26133068	22	ADORA2A;ADORA2A-AS1;BCR;BCRP3;C22orf15;CABIN1;CES5AP1;CHCHD10;DDT;DDTL;DERL3;DRICH1;FBXW4P1;GGT1;GGT5;GNAZ;GSTT1;GSTT2;GSTT2;GSTT2B;GSTT2B;GSTTP1;GSTTP2;GUCD1;GUSBP11;IGLL1;IGLL5;LOC284889;LOC388882;LOC391322;LOC101929374;LRRC75B;MIF;MMP11;PIWIL3;POM121L9P;POM121L10P;RAB36;RGL4;RTDR1;SLC2A11;SMARCB1;SNRPD3;SPECC1L;SPECC1L-ADORA2A;SUSD2;TOP1P2;UPB1;VPREB3;ZDHHC8P1;ZNF70	24199008	rs4820570	22	24195066	A	G	0.199801	-0.0450723	0.0175175	0.0100825	0.479846	0.0393109	2.87238e-34	-0.0939308	0.0373087	0.0118137	0.012911	0.437616	9
cg13824156	22	ADORA2A;ADORA2A-AS1;BCR;BCRP3;C22orf15;CABIN1;CES5AP1;CHCHD10;DDT;DDTL;DERL3;DRICH1;FBXW4P1;GGT1;GGT5;GNAZ;GSTT1;GSTT2;GSTT2;GSTT2B;GSTT2B;GSTTP1;GSTTP2;GUCD1;GUSBP11;IGLL1;IGLL5;LOC284889;LOC388882;LOC391322;LOC101929374;LRRC75B;MIF;MMP11;PIWIL3;POM121L9P;POM121L10P;RAB36;RGL4;RTDR1;SLC2A11;SMARCB1;SNRPD3;SPECC1L;SPECC1L-ADORA2A;SUSD2;TOP1P2;UPB1;VPREB3;ZDHHC8P1;ZNF70	24199059	rs4820570	22	24195066	A	G	0.199801	-0.0450723	0.0175175	0.0100825	0.412576	0.0397054	2.72675e-25	-0.109246	0.0437412	0.0125052	0.0269386	0.324705	7
cg01215976	22	ADORA2A;ADORA2A-AS1;BCR;BCRP3;C22orf15;CABIN1;CES5AP1;CHCHD10;DDT;DDTL;DERL3;DRICH1;FBXW4P1;GGT1;GGT5;GNAZ;GSTT1;GSTT2;GSTT2;GSTT2B;GSTT2B;GSTTP1;GSTTP2;GUCD1;GUSBP11;IGLL1;IGLL5;LOC284889;LOC388882;LOC391322;LOC101929374;LRRC75B;MIF;MMP11;PIWIL3;POM121L9P;POM121L10P;RAB36;RGL4;RTDR1;SGSM1;SLC2A11;SMARCB1;SNRPD3;SPECC1L;SPECC1L-ADORA2A;SUSD2;TOP1P2;UPB1;VPREB3;ZDHHC8P1;ZNF70	24203986	rs4820570	22	24195066	A	G	0.199801	-0.0450723	0.0175175	0.0100825	0.365284	0.0388401	5.21209e-21	-0.12339	0.0497181	0.0130726	0.0127246	0.70164	7
cg25703541	22	ADORA2A;ADORA2A-AS1;BCR;BCRP3;C22orf15;CABIN1;CES5AP1;CHCHD10;DDT;DDTL;DERL3;DRICH1;FBXW4P1;GGT1;GGT5;GNAZ;GSTT1;GSTT2;GSTT2;GSTT2B;GSTT2B;GSTTP1;GSTTP2;GUCD1;GUSBP11;IGLL1;LOC284889;LOC388882;LOC391322;LOC101929374;LRRC75B;MIF;MMP11;PIWIL3;POM121L9P;POM121L10P;RAB36;RGL4;RTDR1;SGSM1;SLC2A11;SMARCB1;SNRPD3;SPECC1L;SPECC1L-ADORA2A;SUSD2;TMEM211;TOP1P2;UPB1;VPREB3;ZDHHC8P1;ZNF70	24373054	rs5760124	22	24272122	C	T	0.437376	0.0169227	0.0152252	0.266356	0.888333	0.0267545	9.70356e-242	0.01905	0.0171487	0.266624	0.0459407	0.217252	20
cg09033563	22	ADORA2A;ADORA2A-AS1;BCR;BCRP3;C22orf15;CABIN1;CES5AP1;CHCHD10;DDT;DDTL;DERL3;DRICH1;FBXW4P1;GGT1;GGT5;GNAZ;GSTT1;GSTT2;GSTT2;GSTT2B;GSTT2B;GSTTP1;GSTTP2;GUCD1;GUSBP11;IGLL1;LOC284889;LOC388882;LOC391322;LOC101929374;LRRC75B;MIF;MMP11;PIWIL3;POM121L9P;POM121L10P;RAB36;RGL4;RTDR1;SGSM1;SLC2A11;SMARCB1;SNRPD3;SPECC1L;SPECC1L-ADORA2A;SUSD2;TMEM211;TOP1P2;UPB1;VPREB3;ZDHHC8P1;ZNF70	24373618	rs5760124	22	24272122	C	T	0.437376	0.0169227	0.0152252	0.266356	0.816247	0.0277577	4.58283e-190	0.0207323	0.018666	0.266698	0.032379	0.265905	20
cg04636920	22	APOL1;APOL2;APOL3;APOL4;APOL5;APOL6;EIF3D;FOXRED2;HMGXB4;HMOX1;ISX;MB;MCM5;MIR3909;MIR6069;MIR6819;MYH9;RASD2;RBFOX2;TOM1;TXN2	35946739	rs742202	22	35946750	A	C	0.442346	0.0157221	0.0149682	0.29355	0.30577	0.031626	4.11112e-22	0.0514181	0.0492405	0.296382	0.047529	0.144631	20
cg17519899	22	APOL1;APOL2;APOL3;APOL4;APOL5;APOL6;C1QTNF6;CACNG2;CSF2RB;CYTH4;EIF3D;FOXRED2;HMGXB4;HMOX1;IFT27;IL2RB;KCTD17;LL22NC01-81G9.3;MB;MCM5;MIR3909;MIR6069;MIR6819;MPST;MYH9;NCF4;PVALB;RAC2;RASD2;RBFOX2;SSTR3;TEX33;TMPRSS6;TOM1;TST;TXN2	36682868	rs13053731	22	36682707	A	G	0.0785288	0.0337926	0.035681	0.3436	-0.775688	0.0601142	4.29647e-38	-0.0435647	0.0461229	0.344896	0.0453576	0.118419	20

### Sheet: Table S7
Expo_ID	Expo_Chr	Expo_Gene	Expo_bp	Outco_ID	Outco_Chr	Outco_Gene	Outco_bp	topSNP	topSNP_chr	topSNP_bp	A1	A2	Freq	b_Outco	se_Outco	p_Outco	b_Expo	se_Expo	p_Expo	b_SMR	se_SMR	p_SMR	p_SMR_multi	p_HEIDI	nsnp_HEIDI
cg16131859	3	NA	11684712	ENSG00000132170	3	PPARG	12402361	rs2290307	3	11684682	T	C	0.110338	0.0261509	0.0119969	0.0292723	0.290686	0.0443444	5.55719e-11	0.0899626	0.043493	0.0385989	0.0385989	0.308917	6
cg26854140	3	NA	11722255	ENSG00000132170	3	PPARG	12402361	rs12491266	3	11725411	G	A	0.365805	0.00341806	0.00815378	0.67507	-0.557373	0.0323291	1.31694e-66	-0.00613245	0.0146333	0.675161	0.0150625	0.143692	20
cg03202804	4	NA	154710353	ENSG00000137462	4	TLR2	154624751	rs732681	4	154725119	A	C	0.474155	-0.0484426	0.0118848	4.58169e-05	-0.247694	0.0329083	5.20038e-14	0.195574	0.0545658	0.000338118	0.000338118	0.0683268	14
cg25775322	4	NA	154710373	ENSG00000137462	4	TLR2	154624751	rs10027173	4	154727839	A	G	0.473161	-0.0467593	0.0118853	8.3474e-05	-0.236691	0.0331619	9.50846e-13	0.197554	0.0573377	0.000570103	0.000132481	0.0612815	18
cg24241928	4	NA	154711099	ENSG00000137462	4	TLR2	154624751	rs55917677	4	154701051	T	C	0.241551	-0.0528765	0.0136737	0.00011018	0.301075	0.0380779	2.64032e-15	-0.175626	0.0505571	0.000513131	0.000513131	0.143116	20
cg26786029	6	NA	30431724	ENSG00000226979	6	LTA	31540966	rs115922566	6	30664346	T	C	0.0129225	-0.0645234	0.0712178	0.364936	2.1608	0.184725	1.31458e-31	-0.0298609	0.0330577	0.36637	0.0429112	0.391028	20
cg04219001	6	NA	30696003	ENSG00000226979	6	LTA	31540966	rs116771824	6	30710271	G	A	0.0387674	0.0348644	0.035181	0.321686	-2.06617	0.055784	2.72446e-300	-0.0168739	0.0170333	0.321859	0.00184509	0.249931	20
cg00688756	6	NA	30706518	ENSG00000226979	6	LTA	31540966	rs116771824	6	30710271	G	A	0.0387674	0.0348644	0.035181	0.321686	-2.93636	0.0746499	0	-0.0118733	0.011985	0.321839	0.00904188	0.253206	20
cg23423329	6	NA	30709428	ENSG00000226979	6	LTA	31540966	rs116771824	6	30710271	G	A	0.0387674	0.0348644	0.035181	0.321686	1.10923	0.091573	9.0054e-34	0.0314312	0.0318226	0.3233	0.015635	0.372706	20
cg02680487	6	NA	30851529	ENSG00000226979	6	LTA	31540966	rs3131006	6	31098134	T	A	0.16004	-0.0106215	0.0160542	0.508228	0.327837	0.0359024	6.76559e-20	-0.0323986	0.0490985	0.509337	4.11025e-07	0.243862	20
cg02306936	6	NA	30881316	ENSG00000226979	6	LTA	31540966	rs142282930	6	30886097	A	C	0.0178926	0.111405	0.0478667	0.019944	-0.789433	0.141672	2.51475e-08	-0.14112	0.0657107	0.0317457	0.0317457	0.405439	7
cg18261909	6	NA	30881571	ENSG00000226979	6	LTA	31540966	rs142282930	6	30886097	A	C	0.0178926	0.111405	0.0478667	0.019944	1.14042	0.143692	2.0783e-15	0.0976876	0.0437404	0.0255258	0.00141538	0.091276	18
cg00649377	6	NA	30881728	ENSG00000226979	6	LTA	31540966	rs142282930	6	30886097	A	C	0.0178926	0.111405	0.0478667	0.019944	1.397	0.142613	1.17394e-22	0.0797458	0.0352177	0.0235517	0.00153779	0.0895761	20
cg16914989	6	NA	30881764	ENSG00000226979	6	LTA	31540966	rs142282930	6	30886097	A	C	0.0178926	0.111405	0.0478667	0.019944	1.34854	0.143473	5.49342e-21	0.0826115	0.0365672	0.0238727	0.0223188	0.0503057	20
cg03798603	6	NA	30899145	ENSG00000226979	6	LTA	31540966	rs116307861	6	30836170	T	C	0.05666	-0.0186994	0.024482	0.444987	-0.631238	0.0752175	4.7724e-17	0.0296234	0.0389445	0.446862	8.44115e-10	0.618379	8
cg17857094	6	NA	30907280	ENSG00000226979	6	LTA	31540966	rs116812635	6	30832114	T	C	0.0447316	0.0604724	0.0465889	0.194287	-1.62615	0.0672494	3.53499e-129	-0.0371875	0.0286911	0.194929	2.13139e-06	0.185993	20
cg01016122	6	NA	31082534	ENSG00000226979	6	LTA	31540966	rs3095300	6	31082476	T	C	0.181909	-0.021977	0.0159693	0.16876	0.38561	0.0351266	4.89045e-28	-0.0569927	0.0417373	0.172092	0.000195653	0.387469	20
cg27594095	6	NA	31095276	ENSG00000226979	6	LTA	31540966	rs3095300	6	31082476	T	C	0.181909	-0.021977	0.0159693	0.16876	0.586954	0.0347521	5.3542e-64	-0.0374424	0.0272973	0.170171	3.94928e-08	0.0600497	20
cg08762424	6	NA	31275881	ENSG00000226979	6	LTA	31540966	rs114854895	6	31283342	G	C	0.110338	0.00445671	0.0232605	0.848055	1.65977	0.0576048	1.47217e-182	0.00268514	0.0140146	0.848059	2.77941e-10	0.0597621	20
cg01290934	6	NA	31409673	ENSG00000226979	6	LTA	31540966	rs145812092	6	31426204	A	G	0.0159046	-0.123609	0.0628352	0.0491602	4.21639	0.0746393	0	-0.0293164	0.0149116	0.0492976	5.05572e-09	0.808028	20
cg03694466	6	NA	31409757	ENSG00000226979	6	LTA	31540966	rs145812092	6	31426204	A	G	0.0159046	-0.123609	0.0628352	0.0491602	3.19471	0.0964231	1.02188e-240	-0.0386919	0.0197032	0.0495601	9.47615e-13	0.188391	20
cg24216966	6	NA	31540121	ENSG00000226979	6	LTA	31540966	rs2229094	6	31540556	C	T	0.287276	-0.189505	0.0135237	1.30171e-44	0.21636	0.0377888	1.03122e-08	-0.875879	0.165255	1.15703e-07	1.15703e-07	0.54987	12
cg06217303	6	NA	31560670	ENSG00000226979	6	LTA	31540966	rs116226697	6	31470455	C	T	0.0159046	-0.00619672	0.0503798	0.902107	-1.38325	0.109379	1.17103e-36	0.00447982	0.0364231	0.902112	1.26534e-09	0.152296	20
cg19563932	6	NA	31583915	ENSG00000226979	6	LTA	31540966	rs191306205	6	31739684	T	C	0.0308151	-0.0143377	0.0313873	0.647815	2.09677	0.0845766	1.11063e-135	-0.00683801	0.0149719	0.647871	7.21598e-05	0.0605047	20
cg06833981	6	NA	31597708	ENSG00000226979	6	LTA	31540966	rs9461719	6	31732207	T	C	0.027833	-0.100421	0.0414622	0.0154354	-3.18645	0.054052	0	0.0315151	0.013023	0.0155223	4.68119e-09	0.0628334	20
cg16220567	6	NA	31631762	ENSG00000226979	6	LTA	31540966	rs62395845	6	31840408	T	C	0.0238569	-0.122158	0.0442183	0.0057343	-0.898223	0.106756	3.96897e-17	0.135999	0.0518144	0.0086716	0.0086716	0.124058	17
cg26467528	6	NA	31632248	ENSG00000226979	6	LTA	31540966	rs186828768	6	31713748	G	T	0.00994036	-0.210643	0.0812103	0.00949217	-1.53185	0.119084	7.21245e-38	0.137509	0.0540815	0.0110023	2.26498e-07	0.0702843	20
cg03807391	6	NA	31674897	ENSG00000226979	6	LTA	31540966	rs139938004	6	31770134	A	G	0.028827	-0.0440043	0.0282622	0.11947	-2.85276	0.0836634	7.87924e-255	0.0154252	0.0099173	0.119856	0.00410272	0.597445	20
cg09286468	6	NA	31683051	ENSG00000226979	6	LTA	31540966	rs9461719	6	31732207	T	C	0.027833	-0.100421	0.0414622	0.0154354	1.3366	0.0877247	2.03029e-52	-0.075132	0.0314101	0.0167583	0.000151397	0.180627	20
cg08342194	6	NA	31683075	ENSG00000226979	6	LTA	31540966	rs9461719	6	31732207	T	C	0.027833	-0.100421	0.0414622	0.0154354	0.867186	0.089735	4.29396e-22	-0.115801	0.0492911	0.0188068	0.00289542	0.244873	20
cg10189661	6	NA	31683120	ENSG00000226979	6	LTA	31540966	rs9461719	6	31732207	T	C	0.027833	-0.100421	0.0414622	0.0154354	0.966986	0.0891911	2.18303e-27	-0.10385	0.0439346	0.0180917	0.00107571	0.209785	20
cg15264752	6	NA	31697973	ENSG00000226979	6	LTA	31540966	rs9267576	6	31812038	T	G	0.107356	0.141177	0.0179766	4.04909e-15	0.509307	0.0446248	3.59717e-30	0.277195	0.0428451	9.8195e-11	4.20385e-08	0.0715381	20
cg18273421	6	NA	31734554	ENSG00000226979	6	LTA	31540966	rs693906	6	31835164	C	G	0.11332	0.04339	0.0176368	0.013886	-0.248943	0.0431401	7.90043e-09	-0.174297	0.0770166	0.023629	0.023629	0.258251	4
cg10807309	6	NA	31761062	ENSG00000226979	6	LTA	31540966	rs9461719	6	31732207	T	C	0.027833	-0.100421	0.0414622	0.0154354	-1.7212	0.08494	2.68917e-91	0.0583438	0.0242606	0.0161776	2.65726e-05	0.104816	20
cg00586094	6	NA	31775791	ENSG00000226979	6	LTA	31540966	rs17201192	6	31786365	T	G	0.0208748	-0.120046	0.0522259	0.0215277	-1.22791	0.0906683	8.72946e-42	0.0977649	0.0431406	0.0234397	7.88654e-09	0.218398	20
cg09782889	6	NA	31798731	ENSG00000226979	6	LTA	31540966	rs187050905	6	31975259	A	G	0.0159046	0.00632683	0.0460468	0.890715	1.06247	0.133852	2.06088e-15	0.00595483	0.0433459	0.890731	0.000749425	0.827365	16
cg11726150	6	NA	31845172	ENSG00000226979	6	LTA	31540966	rs386480	6	31946837	C	G	0.215706	0.0896504	0.0136691	5.43149e-11	0.2131	0.034682	8.02717e-10	0.420696	0.0938211	7.32474e-06	7.32474e-06	0.141812	11
cg01667634	6	NA	31860439	ENSG00000226979	6	LTA	31540966	rs115699278	6	31860832	T	C	0.0139165	0.03814	0.0573017	0.505667	1.24413	0.16549	5.5689e-14	0.030656	0.0462378	0.507326	0.00109898	0.615751	6
cg13798746	6	NA	32038887	ENSG00000226979	6	LTA	31540966	rs185819	6	32050067	C	T	0.550696	-0.0443628	0.0121702	0.00026718	0.28874	0.0329508	1.90531e-18	-0.153643	0.0456507	0.000763736	0.00495003	0.087803	20
cg10303653	6	NA	32049516	ENSG00000226979	6	LTA	31540966	rs2269426	6	32076499	A	G	0.412525	-0.0543852	0.0123715	1.1026e-05	0.244989	0.0335189	2.69171e-13	-0.22199	0.0589282	0.000165136	0.000165136	0.0937073	13
cg20471413	6	NA	32055135	ENSG00000226979	6	LTA	31540966	rs137893789	6	32055486	A	G	0.0377734	-0.00653681	0.037268	0.860765	-0.696315	0.0578932	2.54542e-33	0.00938773	0.0535275	0.86078	1.67443e-08	0.0715189	20
cg24055029	6	NA	32055137	ENSG00000226979	6	LTA	31540966	rs137893789	6	32055486	A	G	0.0377734	-0.00653681	0.037268	0.860765	-0.708043	0.0575675	9.13029e-35	0.00923223	0.0526406	0.860779	3.27108e-08	0.0691352	20
cg10812186	6	NA	32055146	ENSG00000226979	6	LTA	31540966	rs137893789	6	32055486	A	G	0.0377734	-0.00653681	0.037268	0.860765	-0.730765	0.0575554	6.16544e-37	0.00894517	0.0510035	0.860779	1.2236e-08	0.0743801	20
cg21337909	6	NA	32063459	ENSG00000226979	6	LTA	31540966	rs6472	6	32007849	C	G	0.142147	0.0121598	0.0191553	0.525559	0.411941	0.0511606	8.15033e-16	0.0295183	0.0466445	0.526841	0.000123943	0.174919	14
cg04286337	6	NA	32063501	ENSG00000226979	6	LTA	31540966	rs6472	6	32007849	C	G	0.142147	0.0121598	0.0191553	0.525559	0.407092	0.0507595	1.05729e-15	0.0298699	0.0472012	0.526851	0.00728754	0.0645854	12
cg04753078	6	NA	32063619	ENSG00000226979	6	LTA	31540966	rs9469082	6	32040931	G	A	0.10835	0.0114513	0.0194817	0.556666	0.635658	0.0615492	5.28483e-25	0.0180149	0.0306977	0.557304	0.0474979	0.0857331	20
cg10365886	6	NA	32063874	ENSG00000226979	6	LTA	31540966	rs204899	6	32057627	T	C	0.105368	0.0168631	0.0197276	0.392662	0.64158	0.0623223	7.45618e-25	0.0262838	0.0308543	0.394287	0.0489582	0.0658604	20
cg04749507	6	NA	32120203	ENSG00000226979	6	LTA	31540966	rs6941112	6	31946614	A	G	0.33002	-0.0605952	0.0129129	2.6975e-06	-0.316125	0.03757	3.9527e-17	0.191681	0.0467703	4.16111e-05	4.16111e-05	0.0848938	16
cg08057899	6	NA	32122460	ENSG00000226979	6	LTA	31540966	rs192471087	6	32119730	C	G	0.199801	-0.000969827	0.0181616	0.957413	-0.403816	0.0370846	1.29984e-27	0.00240165	0.0449754	0.957414	0.0123604	0.0817086	20
cg02681370	6	NA	32156482	ENSG00000226979	6	LTA	31540966	rs192471087	6	32119730	C	G	0.199801	-0.000969827	0.0181616	0.957413	0.353532	0.0382049	2.171e-20	-0.00274325	0.0513726	0.957414	0.0041596	0.0767364	20
cg00442389	6	NA	32160074	ENSG00000226979	6	LTA	31540966	rs192471087	6	32119730	C	G	0.199801	-0.000969827	0.0181616	0.957413	-0.596688	0.0372303	8.28795e-58	0.00162535	0.0304374	0.957413	1.4673e-06	0.0722069	20
cg21241195	6	NA	32289357	ENSG00000226979	6	LTA	31540966	rs142071717	6	32226256	G	A	0.222664	0.00474662	0.0170619	0.780859	-1.23764	0.0276317	0	-0.00383522	0.0137861	0.780863	4.50558e-10	0.0774761	20
cg06192961	6	NA	32294470	ENSG00000226979	6	LTA	31540966	rs17207951	6	32050653	T	C	0.340954	-0.0435155	0.0128501	0.00070816	-0.377083	0.0361074	1.57149e-25	0.1154	0.0358243	0.0012762	0.00466162	0.0558246	20
cg21587984	6	NA	32295237	ENSG00000226979	6	LTA	31540966	rs115124923	6	32510482	A	C	0.199801	-0.0301944	0.0235049	0.198932	-0.298453	0.0407472	2.3979e-13	0.10117	0.0799578	0.205768	0.0134558	0.085868	20
cg14704780	6	NA	32305106	ENSG00000226979	6	LTA	31540966	rs113208447	6	32503314	A	G	0.206759	-0.0510451	0.0241325	0.0344129	-0.637574	0.0386886	5.14115e-61	0.0800615	0.0381611	0.0359061	9.74879e-08	0.318545	20
cg13966843	6	NA	32336160	ENSG00000226979	6	LTA	31540966	rs142071717	6	32226256	G	A	0.222664	0.00474662	0.0170619	0.780859	-1.28457	0.0264945	0	-0.0036951	0.0132824	0.780862	1.26156e-08	0.0807506	20
cg11334097	6	NA	32362407	ENSG00000226979	6	LTA	31540966	rs115690055	6	32359521	T	C	0.159046	-0.0318821	0.0187674	0.0893569	-1.82328	0.0260003	0	0.0174861	0.0102962	0.0894508	1.26915e-09	0.766717	20
cg04970287	6	NA	32362638	ENSG00000226979	6	LTA	31540966	rs115690055	6	32359521	T	C	0.159046	-0.0318821	0.0187674	0.0893569	-1.8625	0.0241152	0	0.0171179	0.0100789	0.0894343	2.11277e-09	0.766092	20
cg03036047	6	NA	32362744	ENSG00000226979	6	LTA	31540966	rs115690055	6	32359521	T	C	0.159046	-0.0318821	0.0187674	0.0893569	-1.61709	0.0341642	0	0.0197157	0.0116131	0.0895631	1.28333e-09	0.746336	20
cg19117063	6	NA	32365553	ENSG00000226979	6	LTA	31540966	rs116454630	6	32359519	A	T	0.16004	-0.0329318	0.0200072	0.0997638	-1.5911	0.0359783	0	0.0206975	0.0125831	0.0999985	1.97013e-10	0.755862	20
cg21075643	6	NA	32365785	ENSG00000226979	6	LTA	31540966	rs116227766	6	31219650	T	C	0.0159046	-0.0672639	0.0468086	0.150718	-1.24314	0.135186	3.72356e-20	0.0541081	0.0381105	0.155675	0.0118569	0.159276	5
cg18996355	6	NA	32366347	ENSG00000226979	6	LTA	31540966	rs115690055	6	32359521	T	C	0.159046	-0.0318821	0.0187674	0.0893569	-0.734926	0.0466399	6.10501e-56	0.0433813	0.0256844	0.091217	9.76078e-05	0.930815	20
cg03515726	6	NA	32367750	ENSG00000226979	6	LTA	31540966	rs189139309	6	32516915	G	T	0.322068	-0.0228466	0.0192863	0.236176	0.423696	0.0335673	1.5913e-36	-0.0539221	0.0457193	0.238232	0.000336531	0.412108	20
cg02158755	6	NA	32375317	ENSG00000226979	6	LTA	31540966	rs80072299	6	32459923	G	A	0.440358	-0.0374066	0.0185071	0.0432591	-0.438658	0.0316299	9.83939e-44	0.0852751	0.0426361	0.0454927	0.000318595	0.320169	20
cg18067840	6	NA	32375672	ENSG00000226979	6	LTA	31540966	rs72851102	6	32505568	A	G	0.505964	-0.0335249	0.0174354	0.0545052	0.489085	0.0315341	2.98183e-54	-0.0685461	0.035922	0.0563664	0.000693417	0.40509	20
cg15837308	6	NA	32427751	ENSG00000226979	6	LTA	31540966	rs9268730	6	32417079	A	G	0.178926	-0.0448239	0.0198529	0.0239581	-0.89109	0.0422945	1.54066e-98	0.0503024	0.0224069	0.0247716	4.4358e-10	0.672173	20
cg12672189	6	NA	32427868	ENSG00000226979	6	LTA	31540966	rs28895049	6	32416806	G	A	0.178926	-0.0441445	0.0197638	0.0255094	-0.952864	0.0418048	5.35612e-115	0.0463282	0.0208408	0.026219	1.13409e-09	0.785271	20
cg13081526	6	NA	32449961	ENSG00000226979	6	LTA	31540966	rs72851096	6	32505357	C	A	0.428429	0.0414699	0.0172389	0.0161459	1.15809	0.0201719	0	0.0358089	0.0148987	0.0162394	1.35923e-08	0.497193	20
cg01812434	6	NA	32526702	ENSG00000226979	6	LTA	31540966	rs149772142	6	32386395	C	T	0.0149105	0.0280713	0.0494214	0.570035	-1.57997	0.11639	5.65012e-42	-0.017767	0.0313073	0.570372	6.44596e-08	0.147095	9
cg06204447	6	NA	32546665	ENSG00000226979	6	LTA	31540966	rs113521434	6	32520460	T	C	0.332008	-0.0287524	0.0188023	0.126215	-0.949325	0.0275062	5.09742e-261	0.0302872	0.0198254	0.126587	2.5534e-06	0.122904	20
cg26036029	6	NA	32552443	ENSG00000226979	6	LTA	31540966	rs72851020	6	32501393	C	T	0.152087	0.0653627	0.0222307	0.00328	-0.931457	0.0402046	9.59488e-119	-0.0701725	0.024058	0.00353636	3.53035e-12	0.223341	20
cg04601775	6	NA	32557478	ENSG00000226979	6	LTA	31540966	rs72508463	6	32502617	A	G	0.16998	0.0667081	0.0228546	0.00351382	-0.922151	0.0373609	1.65863e-134	-0.0723396	0.0249567	0.0037483	1.7795e-12	0.510828	20
cg13778567	6	NA	32609783	ENSG00000226979	6	LTA	31540966	rs113521434	6	32520460	T	C	0.332008	-0.0287524	0.0188023	0.126215	1.01041	0.0258471	0	-0.0284562	0.0186228	0.126505	3.4734e-07	0.708849	20
cg01745539	6	NA	32632331	ENSG00000226979	6	LTA	31540966	rs75509903	6	32502337	A	G	0.164016	0.0653071	0.0227282	0.0040608	1.08771	0.0349181	5.02147e-213	0.0600409	0.0209841	0.00421971	5.6696e-12	0.490417	20
cg10180404	6	NA	32632334	ENSG00000226979	6	LTA	31540966	rs75509903	6	32502337	A	G	0.164016	0.0653071	0.0227282	0.0040608	0.996847	0.035957	3.65702e-169	0.0655137	0.0229222	0.004262	9.20756e-08	0.360197	20
cg22233843	6	NA	32632565	ENSG00000226979	6	LTA	31540966	rs72849291	6	32479924	C	T	0.233598	0.0629468	0.0229917	0.00618517	-0.844648	0.03672	4.40775e-117	-0.0745243	0.0274126	0.00655566	8.0593e-09	0.252277	20
cg22984282	6	NA	32632568	ENSG00000226979	6	LTA	31540966	rs72849291	6	32479924	C	T	0.233598	0.0629468	0.0229917	0.00618517	-0.955786	0.0353543	5.81091e-161	-0.0658587	0.0241784	0.00645223	1.61122e-09	0.414681	20
cg10846853	6	NA	32632859	ENSG00000226979	6	LTA	31540966	rs113528380	6	32531287	C	T	0.184891	-0.0262535	0.0259473	0.311634	0.672572	0.0474711	1.44517e-45	-0.0390345	0.0386775	0.312864	2.37604e-08	0.550892	20
cg03403720	6	NA	32632970	ENSG00000226979	6	LTA	31540966	rs72849291	6	32479924	C	T	0.233598	0.0629468	0.0229917	0.00618517	-0.569487	0.0384426	1.19025e-49	-0.110532	0.0410564	0.00709804	1.22393e-07	0.244189	20
cg13353717	6	NA	32634276	ENSG00000226979	6	LTA	31540966	rs72849291	6	32479924	C	T	0.233598	0.0629468	0.0229917	0.00618517	-0.930372	0.035409	3.70201e-152	-0.0676577	0.0248462	0.00646808	1.11569e-08	0.205268	20
cg05724777	6	NA	32634362	ENSG00000226979	6	LTA	31540966	rs72849291	6	32479924	C	T	0.233598	0.0629468	0.0229917	0.00618517	-0.62923	0.0385479	6.73816e-60	-0.100038	0.0370499	0.00693217	7.59356e-05	0.315184	20
cg25219495	6	NA	32640493	ENSG00000226979	6	LTA	31540966	rs75872455	6	32502638	C	G	0.39662	-0.0219046	0.0187829	0.243534	-0.900947	0.0276361	4.05247e-233	0.0243128	0.0208613	0.243835	1.64978e-10	0.388336	20
cg01244342	6	NA	32709470	ENSG00000226979	6	LTA	31540966	rs113399372	6	32501254	G	A	0.136183	-0.0261326	0.024533	0.286785	-0.454581	0.0528764	8.17946e-18	0.0574872	0.0543811	0.290458	0.00749158	0.846044	20
cg02293354	6	NA	32711008	ENSG00000226979	6	LTA	31540966	rs72851098	6	32505477	C	T	0.456262	0.0389956	0.0172136	0.0234881	0.235309	0.032379	3.66634e-13	0.165721	0.0766249	0.0305599	0.00116838	0.4001	20
cg22812614	6	NA	32713827	ENSG00000226979	6	LTA	31540966	rs113521434	6	32520460	T	C	0.332008	-0.0287524	0.0188023	0.126215	-1.01024	0.0260581	0	0.028461	0.0186262	0.12651	1.78597e-08	0.613367	20
cg17776207	6	NA	32714066	ENSG00000226979	6	LTA	31540966	rs116548543	6	32345054	G	T	0.0208748	-0.0511974	0.0522956	0.32758	-2.17032	0.139819	2.44897e-54	0.0235898	0.0241437	0.32854	0.000157454	0.319806	6
cg13896204	6	NA	32729442	ENSG00000226979	6	LTA	31540966	rs72851020	6	32501393	C	T	0.152087	0.0653627	0.0222307	0.00328	0.376361	0.0432431	3.2214e-18	0.17367	0.0623469	0.00534379	0.00046697	0.442099	20
cg25744682	6	NA	32797578	ENSG00000226979	6	LTA	31540966	rs149755989	6	32227850	T	G	0.236581	-0.00443007	0.0193116	0.818558	-0.584977	0.0363324	2.52311e-58	0.00757307	0.0330159	0.818576	1.39448e-11	0.0502878	20
cg24018948	6	NA	32800412	ENSG00000226979	6	LTA	31540966	rs114188606	6	32031311	C	T	0.0149105	-0.147272	0.0571618	0.00998351	-1.6033	0.191001	4.6915e-17	0.0918553	0.0372941	0.0137781	0.00102429	0.33899	5
cg07151443	6	NA	32920962	ENSG00000226979	6	LTA	31540966	rs115250958	6	32509842	A	C	0.0755467	0.0248048	0.030699	0.419091	1.06294	0.0428327	6.0083e-136	0.023336	0.0288965	0.419337	3.48513e-07	0.114721	20
cg00540941	6	NA	32974843	ENSG00000226979	6	LTA	31540966	rs137893789	6	32055486	A	G	0.0377734	-0.00653681	0.037268	0.860765	-0.57048	0.0576093	4.05731e-23	0.0114584	0.0653378	0.860787	0.00161563	0.0522393	20
cg17763566	6	NA	33083457	ENSG00000226979	6	LTA	31540966	rs2763977	6	31786963	A	G	0.11332	-0.0714963	0.0224394	0.00144155	-0.377602	0.0504728	7.35892e-14	0.189343	0.0645909	0.00337417	5.05102e-05	0.111528	20
cg08693832	6	NA	33084554	ENSG00000226979	6	LTA	31540966	rs2763977	6	31786963	A	G	0.11332	-0.0714963	0.0224394	0.00144155	0.306931	0.0506708	1.3838e-09	-0.232939	0.0826059	0.00480406	0.00480406	0.249874	18
cg08635376	6	NA	33094112	ENSG00000226979	6	LTA	31540966	rs2856448	6	32014575	G	A	0.550696	-0.0431465	0.0121683	0.00039142	-0.188187	0.0333473	1.66868e-08	0.229275	0.0763654	0.00267915	0.00267915	0.0806889	14
cg17018201	6	NA	33269769	ENSG00000226979	6	LTA	31540966	rs115470510	6	31618511	A	G	0.0129225	-0.19018	0.0425516	7.8439e-06	-1.69937	0.141727	3.98828e-33	0.111912	0.0267226	2.81518e-05	2.81518e-05	0.414321	12
cg03126547	6	NA	30431782	ENSG00000232810	6	TNF	31544728	rs115514325	6	30582078	G	A	0.0208748	-0.0736376	0.0543853	0.175736	1.68303	0.136275	4.85401e-35	-0.043753	0.0325075	0.178323	0.0369746	0.17927	6
cg22025250	6	NA	30876152	ENSG00000232810	6	TNF	31544728	rs28380938	6	31320334	T	C	0.195825	0.0228028	0.0238273	0.338567	0.569478	0.0458363	1.93248e-35	0.0400415	0.0419646	0.339996	0.000108826	0.0630159	20
cg02306936	6	NA	30881316	ENSG00000232810	6	TNF	31544728	rs142282930	6	30886097	A	C	0.0178926	0.131932	0.0478571	0.005837	-0.789433	0.141672	2.51475e-08	-0.167123	0.0676355	0.013476	0.013476	0.0658912	7
cg18261909	6	NA	30881571	ENSG00000232810	6	TNF	31544728	rs142282930	6	30886097	A	C	0.0178926	0.131932	0.0478571	0.005837	1.14042	0.143692	2.0783e-15	0.115688	0.0444239	0.00920969	0.000579774	0.171742	18
cg00649377	6	NA	30881728	ENSG00000232810	6	TNF	31544728	rs142282930	6	30886097	A	C	0.0178926	0.131932	0.0478571	0.005837	1.397	0.142613	1.17394e-22	0.0944398	0.0355878	0.00796114	1.50496e-06	0.0787181	20
cg24517380	6	NA	30881740	ENSG00000232810	6	TNF	31544728	rs185420195	6	30989631	T	C	0.0218688	0.0725548	0.039874	0.0688199	0.995161	0.135178	1.81406e-13	0.0729076	0.0412737	0.0773216	5.3658e-05	0.0653876	20
cg16914989	6	NA	30881764	ENSG00000232810	6	TNF	31544728	rs142282930	6	30886097	A	C	0.0178926	0.131932	0.0478571	0.005837	1.34854	0.143473	5.49342e-21	0.0978335	0.036983	0.00816029	0.000279769	0.122978	20
cg18411800	6	NA	30881789	ENSG00000232810	6	TNF	31544728	rs142282930	6	30886097	A	C	0.0178926	0.131932	0.0478571	0.005837	1.6484	0.143545	1.59618e-30	0.0800366	0.0298573	0.0073482	0.00010842	0.105553	20
cg16113650	6	NA	30883959	ENSG00000232810	6	TNF	31544728	rs2249935	6	31327178	A	G	0.177932	-0.0488874	0.0154394	0.00154338	0.201305	0.0366363	3.914e-08	-0.242852	0.0885201	0.00607934	0.00607934	0.0531874	18
cg03798603	6	NA	30899145	ENSG00000232810	6	TNF	31544728	rs116307861	6	30836170	T	C	0.05666	0.0267852	0.0244837	0.273955	-0.631238	0.0752175	4.7724e-17	-0.0424328	0.039115	0.278001	5.19701e-16	0.223168	8
cg11554728	6	NA	30921757	ENSG00000232810	6	TNF	31544728	rs146810919	6	30988529	T	C	0.119284	-0.0520781	0.0234459	0.0263374	-0.402189	0.0634629	2.33695e-10	0.129487	0.0617727	0.0360665	0.0366395	0.0709552	5
cg01016122	6	NA	31082534	ENSG00000232810	6	TNF	31544728	rs3095300	6	31082476	T	C	0.181909	-0.0867907	0.0159548	5.33401e-08	0.38561	0.0351266	4.89045e-28	-0.225074	0.0461767	1.09256e-06	5.69593e-12	0.342633	20
cg24216966	6	NA	31540121	ENSG00000232810	6	TNF	31544728	rs2229094	6	31540556	C	T	0.287276	-0.203278	0.013509	3.57986e-51	0.21636	0.0377888	1.03122e-08	-0.939534	0.175573	8.73545e-08	8.73545e-08	0.113795	12
cg17867605	6	NA	31634162	ENSG00000232810	6	TNF	31544728	rs1144708	6	31710020	T	C	0.361829	-0.0866387	0.0125153	4.43429e-12	-0.248294	0.0343257	4.70764e-13	0.348936	0.0697689	5.69417e-07	5.69417e-07	0.0554661	4
cg12602923	6	NA	31654533	ENSG00000232810	6	TNF	31544728	rs144360625	6	31573577	C	T	0.158052	-0.0768168	0.0172676	8.6432e-06	-0.304331	0.0486902	4.09517e-10	0.252412	0.0696435	0.000289699	0.000289699	0.096551	4
cg12923268	6	NA	31691812	ENSG00000232810	6	TNF	31544728	rs652888	6	31851234	G	A	0.200795	-0.0665767	0.0149947	8.99591e-06	-0.242926	0.0383885	2.48212e-10	0.274062	0.0754035	0.000278414	0.000278414	0.309812	9
cg20165831	6	NA	31701011	ENSG00000232810	6	TNF	31544728	rs6905572	6	31731881	T	C	0.153082	-0.0963613	0.0172728	2.4218e-08	0.45137	0.0511071	1.02956e-18	-0.213486	0.0452625	2.39789e-06	1.01713e-07	0.0884935	15
cg04835051	6	NA	31794519	ENSG00000232810	6	TNF	31544728	rs1008438	6	31783208	C	A	0.403579	-0.0651098	0.0124161	1.5713e-07	0.275318	0.0343734	1.15054e-15	-0.236489	0.0539028	1.14751e-05	1.09095e-06	0.0568224	20
cg09782889	6	NA	31798731	ENSG00000232810	6	TNF	31544728	rs187050905	6	31975259	A	G	0.0159046	0.00433131	0.0460777	0.925109	1.06247	0.133852	2.06088e-15	0.00407664	0.0433716	0.925114	4.64351e-07	0.440506	16
cg01667634	6	NA	31860439	ENSG00000232810	6	TNF	31544728	rs115699278	6	31860832	T	C	0.0139165	0.0404545	0.057301	0.480188	1.24413	0.16549	5.5689e-14	0.0325163	0.0462598	0.482113	0.00172176	0.552692	6
cg02272968	6	NA	32015773	ENSG00000232810	6	TNF	31544728	rs1043618	6	31783507	C	G	0.392644	-0.06219	0.0124584	5.9819e-07	-0.25212	0.0340092	1.23214e-13	0.246668	0.0595732	3.46406e-05	9.52415e-05	0.13486	20
cg20328456	6	NA	32121113	ENSG00000232810	6	TNF	31544728	rs1043618	6	31783507	C	G	0.392644	-0.06219	0.0124584	5.9819e-07	-0.210376	0.0337831	4.74658e-10	0.295614	0.0758978	9.82428e-05	2.63908e-05	0.0732236	12
cg06863878	6	NA	32168732	ENSG00000232810	6	TNF	31544728	rs652888	6	31851234	G	A	0.200795	-0.0665767	0.0149947	8.99591e-06	-0.228622	0.03786	1.55436e-09	0.291208	0.0814083	0.000347379	0.000347379	0.180224	16
cg13882824	6	NA	32187651	ENSG00000232810	6	TNF	31544728	rs140566858	6	32226520	G	T	0.222664	-0.0467779	0.0195119	0.0165119	0.227423	0.0385901	3.78549e-09	-0.205687	0.0926232	0.0263723	0.0263723	0.320136	7
cg21587984	6	NA	32295237	ENSG00000232810	6	TNF	31544728	rs115124923	6	32510482	A	C	0.199801	-0.00807786	0.0234958	0.730997	-0.298453	0.0407472	2.3979e-13	0.0270658	0.078812	0.731281	0.0168954	0.0506934	20
cg14704780	6	NA	32305106	ENSG00000232810	6	TNF	31544728	rs113208447	6	32503314	A	G	0.206759	0.0176201	0.0241438	0.465512	-0.637574	0.0386886	5.14115e-61	-0.0276362	0.0379053	0.465949	3.95107e-15	0.0947918	20
cg11334097	6	NA	32362407	ENSG00000232810	6	TNF	31544728	rs115690055	6	32359521	T	C	0.159046	-0.0594403	0.0187615	0.00153386	-1.82328	0.0260003	0	0.0326007	0.0103005	0.00155098	1.62889e-16	0.167799	20
cg06259800	6	NA	32362626	ENSG00000232810	6	TNF	31544728	rs114516436	6	32362011	G	A	0.163022	-0.0614819	0.022582	0.00647704	-0.356128	0.0492569	4.82956e-13	0.17264	0.0677568	0.0108363	0.0108363	0.20792	19
cg04970287	6	NA	32362638	ENSG00000232810	6	TNF	31544728	rs115690055	6	32359521	T	C	0.159046	-0.0594403	0.0187615	0.00153386	-1.8625	0.0241152	0	0.0319143	0.0100818	0.00154797	8.57954e-16	0.163056	20
cg03036047	6	NA	32362744	ENSG00000232810	6	TNF	31544728	rs115690055	6	32359521	T	C	0.159046	-0.0594403	0.0187615	0.00153386	-1.61709	0.0341642	0	0.0367576	0.011628	0.0015716	5.92468e-15	0.146466	20
cg19117063	6	NA	32365553	ENSG00000232810	6	TNF	31544728	rs116454630	6	32359519	A	T	0.16004	-0.063775	0.0199997	0.00142865	-1.5911	0.0359783	0	0.0400824	0.0126024	0.00147	5.08651e-14	0.486297	20
cg21075643	6	NA	32365785	ENSG00000232810	6	TNF	31544728	rs116227766	6	31219650	T	C	0.0159046	0.0259099	0.0468364	0.580126	-1.24314	0.135186	3.72356e-20	-0.0208423	0.037744	0.58081	3.48873e-05	0.0707723	5
cg18996355	6	NA	32366347	ENSG00000232810	6	TNF	31544728	rs115690055	6	32359521	T	C	0.159046	-0.0594403	0.0187615	0.00153386	-0.734926	0.0466399	6.10501e-56	0.0808793	0.0260394	0.00189611	9.94187e-08	0.427058	20
cg01584389	6	NA	32366417	ENSG00000232810	6	TNF	31544728	rs116454630	6	32359519	A	T	0.16004	-0.063775	0.0199997	0.00142865	0.300791	0.0484682	5.43689e-10	-0.212024	0.0747542	0.00456415	0.00456415	0.516005	11
cg03515726	6	NA	32367750	ENSG00000232810	6	TNF	31544728	rs34190273	6	32543372	C	G	0.147117	0.0190122	0.0202386	0.347525	0.470653	0.0352586	1.20704e-40	0.0403953	0.0431075	0.348716	0.000152628	0.107689	20
cg26657086	6	NA	32373089	ENSG00000232810	6	TNF	31544728	rs115690055	6	32359521	T	C	0.159046	-0.0594403	0.0187615	0.00153386	0.265278	0.0480744	3.42735e-08	-0.224068	0.0815522	0.00600439	0.00600439	0.158049	3
cg00978102	6	NA	32375231	ENSG00000232810	6	TNF	31544728	rs115690055	6	32359521	T	C	0.159046	-0.0594403	0.0187615	0.00153386	0.305768	0.047344	1.05795e-10	-0.194397	0.0683439	0.00444964	0.0117584	0.163409	13
cg02158755	6	NA	32375317	ENSG00000232810	6	TNF	31544728	rs80072299	6	32459923	G	A	0.440358	0.0289505	0.0185105	0.117818	-0.438658	0.0316299	9.83939e-44	-0.0659979	0.0424656	0.120149	2.76794e-07	0.287986	20
cg18067840	6	NA	32375672	ENSG00000232810	6	TNF	31544728	rs72851102	6	32505568	A	G	0.505964	0.00592294	0.0174409	0.734158	0.489085	0.0315341	2.98183e-54	0.0121102	0.0356689	0.734219	1.35734e-06	0.0696672	20
cg13081526	6	NA	32449961	ENSG00000232810	6	TNF	31544728	rs72851096	6	32505357	C	A	0.428429	0.00123661	0.0172229	0.942761	1.15809	0.0201719	0	0.0010678	0.0148718	0.942761	7.70032e-16	0.0583938	20
cg09663314	6	NA	32525979	ENSG00000232810	6	TNF	31544728	rs143811457	6	32507112	A	G	0.39662	0.0430009	0.0186103	0.020855	-0.255376	0.0335843	2.87065e-14	-0.168383	0.0761642	0.0270505	0.0270505	0.966035	20
cg01812434	6	NA	32526702	ENSG00000232810	6	TNF	31544728	rs149772142	6	32386395	C	T	0.0149105	-0.025789	0.0493852	0.601531	-1.57997	0.11639	5.65012e-42	0.0163224	0.0312802	0.6018	1.26722e-11	0.058583	9
cg06204447	6	NA	32546665	ENSG00000232810	6	TNF	31544728	rs113521434	6	32520460	T	C	0.332008	0.0393548	0.0188013	0.0363313	-0.949325	0.0275062	5.09742e-261	-0.0414556	0.0198413	0.0366752	9.91218e-15	0.210036	20
cg01815645	6	NA	32548627	ENSG00000232810	6	TNF	31544728	rs78654105	6	32510536	C	T	0.0715706	0.088099	0.0408812	0.0311618	-1.57562	0.0441769	1.32396e-278	-0.0559139	0.0259934	0.0314701	2.67911e-14	0.052987	20
cg13778567	6	NA	32609783	ENSG00000232810	6	TNF	31544728	rs113521434	6	32520460	T	C	0.332008	0.0393548	0.0188013	0.0363313	1.01041	0.0258471	0	0.0389494	0.0186342	0.0365993	9.38758e-11	0.633645	20
cg10846853	6	NA	32632859	ENSG00000232810	6	TNF	31544728	rs113528380	6	32531287	C	T	0.184891	-0.0759007	0.025933	0.00342469	0.672572	0.0474711	1.44517e-45	-0.112851	0.039372	0.00415326	1.122e-12	0.375441	20
cg25219495	6	NA	32640493	ENSG00000232810	6	TNF	31544728	rs75872455	6	32502638	C	G	0.39662	0.038808	0.0187805	0.0387907	-0.900947	0.0276361	4.05247e-233	-0.0430747	0.0208871	0.0391829	2.63019e-18	0.952716	20
cg01244342	6	NA	32709470	ENSG00000232810	6	TNF	31544728	rs112327275	6	32544424	C	T	0.130219	-0.0937416	0.0259528	0.00030384	-0.483326	0.0557951	4.61463e-18	0.193951	0.0581772	0.000856685	0.000165404	0.256954	20
cg22812614	6	NA	32713827	ENSG00000232810	6	TNF	31544728	rs113521434	6	32520460	T	C	0.332008	0.0393548	0.0188013	0.0363313	-1.01024	0.0260581	0	-0.0389559	0.0186378	0.0366038	1.27468e-10	0.474076	20
cg17776207	6	NA	32714066	ENSG00000232810	6	TNF	31544728	rs116548543	6	32345054	G	T	0.0208748	0.0588384	0.0523101	0.260674	-2.17032	0.139819	2.44897e-54	-0.0271105	0.0241657	0.261923	4.83959e-05	0.14756	6
cg18026055	6	NA	32729596	ENSG00000232810	6	TNF	31544728	rs28404276	6	32510355	A	G	0.493042	-0.0903968	0.0171044	1.257e-07	-0.194382	0.0328434	3.24994e-09	0.465047	0.117971	8.07843e-05	8.07843e-05	0.723567	8
cg25744682	6	NA	32797578	ENSG00000232810	6	TNF	31544728	rs149755989	6	32227850	T	G	0.236581	-0.0541702	0.019301	0.00500674	-0.584977	0.0363324	2.52311e-58	0.0926023	0.033492	0.0056939	4.7733e-22	0.067131	20
cg24018948	6	NA	32800412	ENSG00000232810	6	TNF	31544728	rs114188606	6	32031311	C	T	0.0149105	-0.205044	0.0571439	0.00033297	-1.6033	0.191001	4.6915e-17	0.127889	0.0387612	0.000968923	0.00329607	0.436015	5
cg01991743	6	NA	33053608	ENSG00000232810	6	TNF	31544728	rs115347370	6	32339761	A	G	0.00795229	-0.212301	0.0755628	0.00496031	-1.58056	0.126329	6.46286e-36	0.13432	0.0489982	0.0061191	6.98322e-06	0.133804	5
cg16507569	6	NA	33158020	ENSG00000232810	6	TNF	31544728	rs28475573	6	32539617	A	G	0.178926	-0.0778954	0.026178	0.00292416	-0.37055	0.0570467	8.27262e-11	0.210216	0.0777064	0.00682521	0.00682521	0.290492	20
cg09326440	6	NA	30458161	ENSG00000244731	6	C4A	31960129	rs2596499	6	31321429	A	T	0.28827	-0.239677	0.0164232	3.07577e-48	-0.215333	0.0331805	8.59808e-11	1.11305	0.187703	3.03192e-09	3.03192e-09	0.216641	20
cg20621945	6	NA	30876992	ENSG00000244731	6	C4A	31960129	rs3734852	6	31078804	A	G	0.11332	0.0484271	0.021767	0.0260947	0.590741	0.0523394	1.52591e-29	0.0819769	0.0375559	0.0290507	3.71179e-09	0.14433	20
cg03798603	6	NA	30899145	ENSG00000244731	6	C4A	31960129	rs3132556	6	31078809	T	A	0.150099	-0.316229	0.0185439	3.32039e-65	-0.308956	0.0389727	2.23592e-15	1.02354	0.142382	6.54108e-13	1.75785e-29	0.0520618	20
cg20073472	6	NA	31146845	ENSG00000244731	6	C4A	31960129	rs192460891	6	31145000	G	T	0.139165	-0.00220818	0.0196807	0.910665	-1.73573	0.038214	0	0.00127219	0.0113386	0.910665	3.58725e-22	0.221489	20
cg17250082	6	NA	31275875	ENSG00000244731	6	C4A	31960129	rs114854895	6	31283342	G	C	0.110338	-0.0387882	0.0243859	0.1117	1.54236	0.0591037	4.06438e-150	-0.0251486	0.0158401	0.112365	1.79993e-19	0.109531	20
cg08762424	6	NA	31275881	ENSG00000244731	6	C4A	31960129	rs114854895	6	31283342	G	C	0.110338	-0.0387882	0.0243859	0.1117	1.65977	0.0576048	1.47217e-182	-0.0233696	0.0147147	0.112245	9.66279e-21	0.45163	20
cg03901549	6	NA	31506774	ENSG00000244731	6	C4A	31960129	rs117941656	6	31496983	C	G	0.00695825	-0.0845362	0.0597513	0.157127	-4.08576	0.140759	3.03533e-185	0.0206904	0.0146416	0.15762	1.9808e-18	0.179783	20
cg02002586	6	NA	31733894	ENSG00000244731	6	C4A	31960129	rs1150793	6	31717696	G	A	0.0705765	0.00897993	0.0263341	0.733104	-0.494502	0.0712214	3.83395e-12	-0.0181595	0.053318	0.733413	1.21852e-11	0.923876	4
cg20900994	6	NA	31803089	ENSG00000244731	6	C4A	31960129	rs3131382	6	31707730	T	C	0.0516899	0.367691	0.0313751	1.0163e-31	0.356265	0.0566353	3.16426e-10	1.03207	0.18621	2.98147e-08	2.98147e-08	0.097274	16
cg01667634	6	NA	31860439	ENSG00000244731	6	C4A	31960129	rs115699278	6	31860832	T	C	0.0139165	0.194349	0.0600066	0.00120034	1.24413	0.16549	5.5689e-14	0.156213	0.0525173	0.00293462	0.00412845	0.625281	6
cg26687082	6	NA	31869120	ENSG00000244731	6	C4A	31960129	rs241435	6	32798243	A	G	0.028827	0.213298	0.0558196	0.0001328	0.652511	0.0896339	3.34487e-13	0.326888	0.096615	0.000715908	1.57854e-09	0.199729	20
cg06023661	6	NA	32164801	ENSG00000244731	6	C4A	31960129	rs9271377	6	32587165	G	T	0.405567	-0.181325	0.0148832	3.8199e-34	-0.283338	0.0340125	8.05659e-17	0.639961	0.0930638	6.13055e-12	3.36568e-22	0.101935	20
cg22863148	6	NA	32339554	ENSG00000244731	6	C4A	31960129	rs9270773	6	32568990	G	A	0.345924	-0.172039	0.0189884	1.3021e-19	-0.208299	0.0354211	4.08683e-09	0.825923	0.167438	8.11022e-07	1.65564e-09	0.29287	20
cg26657086	6	NA	32373089	ENSG00000244731	6	C4A	31960129	rs9272559	6	32607124	C	T	0.151093	-0.228293	0.0171525	2.0357e-40	-0.214501	0.038719	3.02581e-08	1.0643	0.208091	3.14458e-07	4.56694e-06	0.140002	20
cg02158755	6	NA	32375317	ENSG00000244731	6	C4A	31960129	rs28724021	6	32550695	T	C	0.229622	-0.0333906	0.0211226	0.113924	-0.482381	0.0321748	8.21775e-51	0.0692203	0.0440309	0.115931	8.79264e-12	0.176632	20
cg09663314	6	NA	32525979	ENSG00000244731	6	C4A	31960129	rs28383373	6	32607193	C	T	0.324056	-0.0163048	0.0187283	0.383973	-0.2935	0.033744	3.38261e-18	0.055553	0.0641289	0.386341	0.0265105	0.235803	20
cg01815645	6	NA	32548627	ENSG00000244731	6	C4A	31960129	rs78654105	6	32510536	C	T	0.0715706	0.146287	0.0443026	0.00095998	-1.57562	0.0441769	1.32396e-278	-0.0928442	0.0282378	0.00100924	9.45542e-33	0.158256	20
cg03403720	6	NA	32632970	ENSG00000244731	6	C4A	31960129	rs1049057	6	32634350	T	C	0.424453	0.145685	0.0178741	3.62119e-16	-0.630232	0.0301669	6.39801e-97	-0.231161	0.0304432	3.12134e-14	7.046e-30	0.0835413	20
cg05724777	6	NA	32634362	ENSG00000244731	6	C4A	31960129	rs9274596	6	32635467	G	T	0.488072	0.149422	0.0180732	1.3668e-16	-0.709017	0.0297285	1.01868e-125	-0.210745	0.0269786	5.64839e-15	3.30651e-43	0.0888421	20
cg23117647	6	NA	32712930	ENSG00000244731	6	C4A	31960129	rs2857113	6	32780201	C	T	0.326044	0.166044	0.0157167	4.33889e-26	0.265909	0.0322785	1.75168e-16	0.624439	0.0961204	8.22525e-11	1.9961e-17	0.181433	20
cg21013323	6	NA	32726567	ENSG00000244731	6	C4A	31960129	rs8227	6	32610757	A	G	0.28827	0.142345	0.0190139	7.07882e-14	0.247066	0.0350417	1.78115e-12	0.576143	0.11225	2.85629e-07	2.09152e-11	0.119491	20
cg03638120	6	NA	32729720	ENSG00000244731	6	C4A	31960129	rs2760994	6	32574308	C	T	0.405567	0.228364	0.0146492	8.67477e-55	0.196886	0.0325691	1.49242e-09	1.15988	0.20579	1.73816e-08	1.73816e-08	0.0813104	20
cg19939773	6	NA	32729876	ENSG00000244731	6	C4A	31960129	rs9271662	6	32592628	A	G	0.264414	-0.21085	0.0154258	1.5637e-42	-0.234849	0.035617	4.28914e-11	0.897809	0.151176	2.87067e-09	4.35676e-11	0.0607114	20
cg17253307	6	NA	32806417	ENSG00000244731	6	C4A	31960129	rs2071466	6	32805307	T	C	0.282306	-0.190653	0.0158108	1.75149e-33	0.229805	0.0335533	7.43888e-12	-0.829628	0.139307	2.59463e-09	2.59463e-09	0.720125	13
cg23750151	6	NA	32808504	ENSG00000244731	6	C4A	31960129	rs9276815	6	32825507	T	C	0.306163	-0.155867	0.015097	5.46591e-25	-0.197886	0.0344208	8.97564e-09	0.787663	0.156817	5.09189e-07	5.09189e-07	0.289036	13
cg16236263	6	NA	32908605	ENSG00000244731	6	C4A	31960129	rs116131925	6	32929943	T	A	0.0516899	-0.428559	0.0270859	2.18711e-56	0.306053	0.0465792	5.01141e-11	-1.40028	0.230758	1.29387e-09	1.29387e-09	0.053808	19
cg16300030	6	NA	32908980	ENSG00000244731	6	C4A	31960129	rs116131925	6	32929943	T	A	0.0516899	-0.428559	0.0270859	2.18711e-56	0.448902	0.0555849	6.69421e-16	-0.954682	0.132721	6.33192e-13	6.33192e-13	0.0524439	20
cg23331433	6	NA	33039606	ENSG00000244731	6	C4A	31960129	rs241419	6	32823948	A	G	0.028827	0.244758	0.0575874	2.1358e-05	-0.712394	0.093369	2.34979e-14	-0.343571	0.0925322	0.000204825	2.17679e-14	0.0764204	20
cg06437840	6	NA	33048529	ENSG00000244731	6	C4A	31960129	rs114337866	6	32910458	C	T	0.027833	0.203569	0.0572949	0.00038086	-0.665696	0.0924505	5.99634e-13	-0.305799	0.0959753	0.00144141	1.17672e-12	0.150976	13
cg08506353	6	NA	33096312	ENSG00000244731	6	C4A	31960129	rs4148878	6	32822186	G	T	0.0616302	-0.0679794	0.0321476	0.0344641	-0.454989	0.0578889	3.85058e-15	0.149409	0.0731684	0.0411528	1.08378e-14	0.830995	9
cg11960243	6	NA	33143135	ENSG00000244731	6	C4A	31960129	rs116485583	6	32941506	T	C	0.0367793	0.0459002	0.0453739	0.311729	-0.982228	0.0937483	1.0985e-25	-0.0467307	0.0464097	0.313974	2.98596e-07	0.0672627	6
cg18673341	7	NA	22481962	ENSG00000136244	7	IL6	22768562	rs10228906	7	22481963	G	A	0.400596	0.00752935	0.00838458	0.369185	1.3223	0.0153408	0	0.00569413	0.00634125	0.369212	3.73901e-10	0.238826	20
cg11400524	7	NA	22544011	ENSG00000136244	7	IL6	22768562	rs138733781	7	22558116	C	T	0.132207	-0.0489032	0.0117488	3.1492e-05	0.281995	0.0498384	1.52984e-08	-0.173419	0.0517223	0.000799742	0.000799742	0.690827	7
cg18553677	7	NA	22701635	ENSG00000136244	7	IL6	22768562	rs10265117	7	22701636	A	G	0.10338	-0.117163	0.0123228	1.94739e-21	-0.315221	0.0483534	7.07241e-11	0.371684	0.0691295	7.58895e-08	7.58895e-08	0.58035	6
cg23521230	7	NA	22704884	ENSG00000136244	7	IL6	22768562	rs2961296	7	22702344	C	G	0.299205	0.0388015	0.00874066	9.0294e-06	-0.472046	0.0337513	1.89714e-44	-0.0821987	0.0194269	2.32469e-05	2.75672e-08	0.220002	20
cg07998387	7	NA	22767571	ENSG00000136244	7	IL6	22768562	rs1524107	7	22768219	T	C	0.0477137	-0.0425221	0.0158558	0.00732273	0.653492	0.0790012	1.31816e-16	-0.065069	0.0255065	0.010739	0.010739	0.0884869	13
cg02335517	7	NA	22768438	ENSG00000136244	7	IL6	22768562	rs2066992	7	22768249	T	G	0.0477137	-0.0451246	0.0156596	0.00395662	0.464756	0.0792116	4.43026e-09	-0.0970932	0.0375386	0.00969586	0.00969586	0.17446	5
cg02463988	7	NA	22817223	ENSG00000136244	7	IL6	22768562	rs28758681	7	22837994	C	G	0.083499	-0.0388653	0.014462	0.00720107	0.84859	0.0551654	2.1401e-53	-0.0457999	0.0173006	0.00811364	2.08379e-06	0.45474	20
cg04907244	7	NA	22894795	ENSG00000136244	7	IL6	22768562	rs1608553	7	22896231	G	C	0.39165	-0.0153522	0.00826364	0.0631974	0.569214	0.0312632	4.52927e-74	-0.0269709	0.014593	0.0645729	3.8342e-08	0.947698	20
cg22407942	7	NA	22894828	ENSG00000136244	7	IL6	22768562	rs1608553	7	22896231	G	C	0.39165	-0.0153522	0.00826364	0.0631974	0.696909	0.0301381	2.666e-118	-0.022029	0.0118958	0.0640498	6.9503e-08	0.875863	20
cg09006985	7	NA	23054001	ENSG00000136244	7	IL6	22768562	rs10277714	7	23055002	C	T	0.358847	0.0086497	0.00853702	0.310965	0.808318	0.0288931	3.16904e-172	0.0107009	0.0105684	0.311282	0.00285381	0.139978	20
cg22380161	11	NA	64310371	ENSG00000173039	11	RELA	65425816	rs72643568	11	64472977	T	C	0.083499	-0.000726772	0.0127953	0.954704	-0.51993	0.0530262	1.0698e-22	0.00139783	0.02461	0.954705	0.0484891	0.617745	20
cg04270414	11	NA	64807235	ENSG00000173039	11	RELA	65425816	rs10792455	11	64809133	T	G	0.083499	0.0209619	0.0152008	0.167895	-2.36386	0.0281139	0	-0.00886766	0.00643137	0.167952	0.015253	0.483105	20
cg07321092	11	NA	65144724	ENSG00000173039	11	RELA	65425816	rs116905465	11	65144653	T	C	0.0119284	0.110373	0.06649	0.0969144	-2.81585	0.111571	1.52362e-140	-0.0391972	0.0236638	0.0976366	0.0286318	0.29622	20
cg21890820	11	NA	65308645	ENSG00000173039	11	RELA	65425816	rs35138901	11	65276823	C	T	0.0685885	0.010286	0.0161374	0.523864	1.86171	0.0502156	7.28255e-301	0.00552503	0.00866935	0.523926	0.00378896	0.263932	20
cg04255276	11	NA	65314021	ENSG00000173039	11	RELA	65425816	rs1787666	11	65249089	C	A	0.124254	0.00288763	0.0119918	0.80971	0.71702	0.0464176	7.88392e-54	0.00402727	0.0167266	0.809733	0.00663015	0.222131	20
cg05638689	11	NA	65314454	ENSG00000173039	11	RELA	65425816	rs1787666	11	65249089	C	A	0.124254	0.00288763	0.0119918	0.80971	0.763764	0.0459163	3.96393e-62	0.00378079	0.0157026	0.80973	0.00570153	0.225355	20
cg24392577	11	NA	65314556	ENSG00000173039	11	RELA	65425816	rs616599	11	65254025	G	T	0.124254	0.00364858	0.0119704	0.760518	0.784239	0.0462835	2.12266e-64	0.00465238	0.0152662	0.760556	0.023536	0.348797	20
cg07408779	11	NA	65315205	ENSG00000173039	11	RELA	65425816	rs35138901	11	65276823	C	T	0.0685885	0.010286	0.0161374	0.523864	0.552993	0.0620486	5.00038e-19	0.0186006	0.0292565	0.524922	0.0182933	0.569592	20
cg08296831	11	NA	65554175	ENSG00000173039	11	RELA	65425816	rs34946581	11	65551001	A	G	0.137177	0.058345	0.011952	1.0523e-06	0.288017	0.0459087	3.52583e-10	0.202575	0.0525801	0.000116829	0.000116829	0.101145	16
cg07589064	11	NA	65585931	ENSG00000173039	11	RELA	65425816	rs112971520	11	65641496	A	G	0.0775348	0.0838293	0.0167384	5.4941e-07	0.34775	0.0595064	5.09903e-09	0.241062	0.0633909	0.000143077	0.000143077	0.0570339	20
cg27305772	11	NA	65630355	ENSG00000173039	11	RELA	65425816	rs625652	11	65641931	T	A	0.346918	0.0263562	0.00850089	0.00193259	0.348411	0.0338851	8.48248e-25	0.0756467	0.0254841	0.00299364	0.00299364	0.152197	20
cg10816169	11	NA	66080868	ENSG00000173039	11	RELA	65425816	rs3741367	11	66083129	C	T	0.44334	-0.00896558	0.00805677	0.265794	0.301973	0.0315989	1.21874e-21	-0.02969	0.0268607	0.269016	0.00876036	0.167225	20
cg12068791	11	NA	66102352	ENSG00000173039	11	RELA	65425816	rs2016960	11	66107320	G	A	0.0924453	0.0511081	0.0152416	0.00079883	0.752857	0.060127	5.72252e-36	0.0678855	0.0209584	0.00119924	0.00666337	0.666799	20
cg12062782	11	NA	66102686	ENSG00000173039	11	RELA	65425816	rs7950463	11	66102769	C	A	0.0894632	0.0558363	0.0149279	0.00018373	2.04197	0.0429042	0	0.0273443	0.00733308	0.000192318	0.00776761	0.645285	20
cg14263139	11	NA	66104018	ENSG00000173039	11	RELA	65425816	rs11537930	11	66114900	T	C	0.0914513	0.0506937	0.0151778	0.00083778	0.627557	0.0595315	5.55488e-26	0.0807795	0.0253704	0.00145252	0.00764181	0.179107	20
cg12208638	11	NA	66317822	ENSG00000173039	11	RELA	65425816	rs490998	11	66318972	A	G	0.451292	0.00635472	0.00801756	0.428011	-1.26011	0.0165084	0	-0.00504299	0.00636293	0.428036	0.0136689	0.462991	20
cg19873021	19	NA	6738068	ENSG00000125730	19	C3	6704144	rs340141	19	6739278	T	C	0.324056	0.0962364	0.0125135	1.4645e-14	0.408286	0.0351763	3.80435e-31	0.235708	0.0367663	1.44573e-10	1.55042e-13	0.521578	13
cg08477640	19	NA	41863820	ENSG00000105329	19	TGFB1	41833654	rs2241714	19	41869392	T	C	0.32505	-0.0389719	0.00856449	5.3544e-06	-0.395507	0.034018	3.02554e-31	0.0985365	0.0232539	2.26111e-05	2.26111e-05	0.149064	12
cg07663732	19	NA	41882741	ENSG00000105329	19	TGFB1	41833654	rs34503210	19	41879783	A	G	0.412525	-0.0403405	0.00817337	7.99051e-07	0.394949	0.0330318	5.9942e-33	-0.102141	0.0223886	5.0623e-06	5.94551e-05	0.477061	18

### Sheet: Table S8
Zscore	Pvalue	Cell	Tissue	Datatype	File	Probe	Accession	Qvalue
1.302	0.0993	E029 Primary monocytes from peripheral blood	Blood	DHS	E029-DNase.hotspot.fdr0.01.broad.bed.gz	cg00206168,cg00218406,cg00334245,cg00397479,cg00442389,cg00475322,cg00548822,cg00575744,cg00579105,cg00649377,cg00666845,cg00668559,cg00787305,cg00949980,cg01067326,cg01105943,cg01111842,cg01255465,cg01290934,cg01349370,cg01493517,cg01617071,cg01641792,cg01875838,cg02006134,cg02225096,cg02359409,cg02451928,cg02567488,cg02675946,cg02779913,cg02881158,cg03001305,cg03101763,cg03126547,cg03134962,cg03152092,cg03162779,cg03209871,cg03392753,cg03493300,cg03549618,cg03639929,cg03696345,cg03983837,cg04022555,cg04113436,cg04179148,cg04255276,cg04334406,cg04581938,cg04601775,cg04777726,cg04971779,cg05033401,cg05049335,cg05068951,cg05137443,cg05270634,cg05368731,cg05515034,cg05571472,cg05724777,cg05928581,cg06009448,cg06012011,cg06023661,cg06131755,cg06217303,cg06419850,cg06422189,cg06524165,cg06571407,cg06636678,cg06649610,cg06764092,cg06864083,cg06975048,cg06981182,cg07166546,cg07326765,cg07466585,cg07787632,cg08057899,cg08085597,cg08219923,cg08523029,cg09006985,cg09326440,cg09425279,cg09476073,cg09759458,cg09939462,cg10097651,cg10277195,cg10362335,cg10524915,cg10691109,cg11195002,cg11414821,cg11811828,cg12024887,cg12062782,cg12124018,cg12162751,cg12343777,cg13213498,cg13249591,cg13284152,cg13524037,cg13668129,cg13778567,cg13824156,cg14030282,cg14130272,cg14339599,cg14550519,cg14581475,cg14702927,cg15264752,cg15343510,cg15545842,cg15872103,cg15893253,cg16068812,cg16131859,cg16220567,cg16337546,cg17010112,cg17162576,cg17196448,cg17253307,cg17494781,cg17519899,cg17833746,cg18020679,cg18109231,cg18221076,cg18384226,cg18402987,cg18424776,cg18440048,cg18515886,cg18553677,cg18771553,cg18810026,cg19021318,cg19281083,cg20031457,cg20117260,cg20147224,cg20430816,cg20681975,cg20783697,cg21351392,cg21457401,cg21569006,cg21587837,cg21810621,cg21978618,cg21996586,cg22532475,cg22663389,cg22813798,cg23083776,cg23107878,cg23423329,cg23509869,cg23758822,cg23841361,cg23844623,cg24118856,cg24473500,cg24476449,cg24641664,cg24659854,cg25251738,cg25291355,cg25363789,cg25420482,cg25468516,cg25518824,cg25627263,cg25738279,cg25783544,cg25918947,cg26059973,cg26241416,cg27340723,cg27517345,cg27611827	E029	0.798
3.277	0.000544	E032 Primary B cells from peripheral blood	Blood	DHS	E032-DNase.hotspot.fdr0.01.broad.bed.gz	cg00096536,cg00206168,cg00218406,cg00238349,cg00250711,cg00283576,cg00334245,cg00397479,cg00502099,cg00575744,cg00579105,cg00648423,cg00649377,cg00666845,cg00668559,cg00724111,cg00787305,cg00949980,cg01015008,cg01067326,cg01105943,cg01111842,cg01255465,cg01290934,cg01349370,cg01403948,cg01409448,cg01422467,cg01493517,cg01517384,cg01594685,cg01641792,cg01812434,cg01850179,cg01875838,cg01888601,cg01937212,cg02006134,cg02225096,cg02230254,cg02272968,cg02335517,cg02357491,cg02359409,cg02410245,cg02451928,cg02567488,cg02675946,cg02680487,cg02806715,cg02881158,cg03001305,cg03046001,cg03081173,cg03101763,cg03126547,cg03152092,cg03209871,cg03236802,cg03276883,cg03393638,cg03512484,cg03571320,cg03639929,cg03780648,cg03906075,cg03983837,cg04018474,cg04022555,cg04055490,cg04212239,cg04255276,cg04321396,cg04329454,cg04334406,cg04581938,cg04601775,cg04777726,cg04835051,cg04971779,cg05033401,cg05049335,cg05137443,cg05147525,cg05195017,cg05210804,cg05265849,cg05270634,cg05368731,cg05377527,cg05515034,cg05528492,cg05571472,cg05711980,cg05713486,cg05724777,cg06009448,cg06012011,cg06023661,cg06038201,cg06071746,cg06131755,cg06204447,cg06217303,cg06414816,cg06419850,cg06422189,cg06524165,cg06571407,cg06636678,cg06649610,cg06864083,cg06864587,cg06931941,cg06968912,cg06975048,cg06981182,cg07096305,cg07326765,cg07466585,cg07743231,cg07787632,cg07941301,cg08057899,cg08085597,cg08157292,cg08219923,cg08296831,cg08374890,cg08523029,cg08539620,cg08827001,cg08915438,cg09006985,cg09170311,cg09179723,cg09326440,cg09447622,cg09673807,cg09759458,cg09939462,cg10130811,cg10277195,cg10358623,cg10494684,cg10603592,cg10628098,cg10666916,cg10703453,cg10792923,cg10914192,cg11071448,cg11195002,cg11237792,cg11247343,cg11323439,cg11345505,cg11573318,cg11586857,cg11811828,cg12024887,cg12107626,cg12109838,cg12162751,cg12946660,cg13081526,cg13213498,cg13249591,cg13284152,cg13344757,cg13668129,cg13709271,cg13824156,cg14030282,cg14102634,cg14130272,cg14270073,cg14279361,cg14339599,cg14550519,cg14581475,cg14702927,cg14740952,cg14870861,cg15074838,cg15264752,cg15300856,cg15343510,cg15531562,cg15628959,cg15787744,cg15872103,cg15893253,cg16006004,cg16055526,cg16068812,cg16131859,cg16337546,cg16622652,cg16646298,cg16850945,cg17196448,cg17253307,cg17494781,cg17519899,cg17530152,cg17650272,cg17775962,cg17833746,cg17848348,cg17867605,cg17878425,cg17892169,cg18020679,cg18080528,cg18109231,cg18151487,cg18221076,cg18316498,cg18384226,cg18402987,cg18424776,cg18440048,cg18457491,cg18515886,cg18521772,cg18553677,cg18810026,cg19021318,cg19350197,cg20031457,cg20147224,cg20173170,cg20681975,cg20783697,cg20868668,cg21144158,cg21182196,cg21225563,cg21810621,cg21969795,cg21978618,cg21996586,cg22532475,cg22708150,cg22708508,cg23018448,cg23083776,cg23107878,cg23214071,cg23242489,cg23423329,cg23509869,cg23750151,cg23758822,cg23841361,cg23844623,cg24004478,cg24118856,cg24473500,cg24476449,cg24503712,cg24641664,cg24659854,cg24701232,cg25011395,cg25117362,cg25251738,cg25291355,cg25363789,cg25394109,cg25420482,cg25452503,cg25468516,cg25518824,cg25738279,cg25783544,cg25905215,cg25918947,cg26059973,cg26161329,cg26239725,cg26241416,cg26687082,cg26959580,cg27444437,cg27603069,cg27611827	E032	0.0451
2.47	0.00789	E033 Primary T cells from cord blood	Blood	DHS	E033-DNase.hotspot.fdr0.01.broad.bed.gz	cg00206168,cg00218406,cg00250711,cg00334245,cg00397479,cg00502099,cg00575744,cg00648423,cg00649377,cg00666845,cg00668559,cg00781658,cg00787305,cg00949980,cg01015008,cg01067326,cg01105943,cg01111842,cg01255465,cg01290934,cg01349370,cg01403948,cg01422467,cg01493517,cg01517384,cg01594685,cg01641792,cg01875838,cg01966425,cg02006134,cg02013846,cg02197634,cg02225096,cg02230254,cg02266086,cg02272968,cg02359409,cg02451928,cg02567488,cg02675946,cg02680487,cg02806715,cg02881158,cg03001305,cg03081173,cg03101763,cg03126547,cg03134962,cg03152092,cg03512484,cg03639929,cg03901549,cg03906075,cg03983837,cg04022555,cg04055490,cg04113436,cg04201373,cg04212239,cg04255276,cg04321396,cg04329454,cg04334406,cg04581938,cg04601775,cg04777726,cg04835051,cg05033401,cg05137443,cg05147525,cg05210804,cg05270634,cg05368731,cg05475524,cg05528492,cg05571472,cg05724777,cg06009448,cg06012011,cg06023661,cg06038201,cg06071746,cg06131755,cg06204447,cg06217303,cg06414816,cg06422189,cg06524165,cg06571407,cg06636678,cg06931941,cg06975048,cg06981182,cg07326765,cg07408779,cg07438103,cg07466585,cg07787632,cg07963033,cg08057899,cg08085597,cg08219923,cg08296831,cg08374890,cg08523029,cg08539620,cg08756594,cg09006985,cg09179723,cg09326440,cg09673807,cg09759458,cg09939462,cg10044470,cg10097651,cg10130811,cg10262997,cg10277195,cg10343364,cg10362335,cg10628098,cg10666916,cg10792923,cg10816169,cg10914192,cg11195002,cg11237792,cg11345505,cg11414821,cg11586857,cg11811828,cg12024887,cg12107626,cg12109838,cg12162751,cg13081526,cg13213498,cg13249591,cg13284152,cg13344757,cg13462082,cg13668129,cg13709271,cg13824156,cg14030282,cg14102634,cg14130272,cg14279361,cg14339599,cg14442408,cg14550519,cg14581475,cg14592794,cg14702927,cg15157241,cg15264752,cg15300856,cg15343510,cg15531562,cg15787744,cg15872103,cg15893253,cg16006004,cg16068812,cg16131859,cg16337546,cg16622652,cg16646298,cg17196448,cg17253307,cg17494781,cg17530152,cg17650272,cg17775962,cg17833746,cg17867605,cg17878425,cg18020679,cg18080528,cg18109231,cg18316498,cg18384226,cg18402987,cg18424776,cg18440048,cg18457491,cg18515886,cg18553677,cg19021318,cg19288921,cg20031457,cg20147224,cg20173170,cg20681975,cg20783697,cg21017887,cg21144158,cg21328643,cg21457401,cg21810621,cg21978618,cg21996586,cg22708508,cg22960952,cg23018448,cg23083776,cg23107878,cg23214071,cg23509869,cg23750151,cg23758822,cg23841361,cg23844623,cg24004478,cg24118856,cg24473500,cg24476449,cg24641664,cg24659854,cg24701232,cg25117362,cg25251738,cg25279553,cg25291355,cg25363789,cg25420482,cg25452503,cg25468516,cg25518824,cg25738279,cg25783544,cg25905215,cg25918947,cg26059973,cg26161329,cg26514099,cg26687082,cg26959580,cg27444437,cg27611827	E033	0.164
4.74	1.27e-06	E034 Primary T cells from peripheral blood	Blood	DHS	E034-DNase.hotspot.fdr0.01.broad.bed.gz	cg00096536,cg00206168,cg00218406,cg00238349,cg00244776,cg00250711,cg00334245,cg00397479,cg00442389,cg00475322,cg00502099,cg00548822,cg00575744,cg00648423,cg00649377,cg00666845,cg00668559,cg00781658,cg00787305,cg00949980,cg01015008,cg01062247,cg01067326,cg01105943,cg01111842,cg01125463,cg01255465,cg01290934,cg01349370,cg01409448,cg01422467,cg01493517,cg01594685,cg01617071,cg01641792,cg01850179,cg01875838,cg01888601,cg02006134,cg02127172,cg02225096,cg02230254,cg02266086,cg02272968,cg02357491,cg02359409,cg02410245,cg02451928,cg02567488,cg02675946,cg02779913,cg02806715,cg02881158,cg03001305,cg03081173,cg03101763,cg03126547,cg03152092,cg03209871,cg03236802,cg03276883,cg03280235,cg03493300,cg03512484,cg03571320,cg03639929,cg03669367,cg03780648,cg03901549,cg03906075,cg03983837,cg04022555,cg04055490,cg04212239,cg04240583,cg04255276,cg04321396,cg04329454,cg04334406,cg04581938,cg04601775,cg04777726,cg04835051,cg04971779,cg05033401,cg05049335,cg05137443,cg05146888,cg05147525,cg05270634,cg05300029,cg05368731,cg05377527,cg05475524,cg05515034,cg05571472,cg05658512,cg05713486,cg05724777,cg06012011,cg06023661,cg06071746,cg06131755,cg06204447,cg06217303,cg06414816,cg06419850,cg06422189,cg06524165,cg06571407,cg06636678,cg06649610,cg06764092,cg06864587,cg06931941,cg06975048,cg06981182,cg07096305,cg07326765,cg07408779,cg07438103,cg07466585,cg07743231,cg07941301,cg07945879,cg07962303,cg07963033,cg08057899,cg08085597,cg08157292,cg08219923,cg08296831,cg08374890,cg08506874,cg08523029,cg08539620,cg08756594,cg08827001,cg08915438,cg09006985,cg09179723,cg09326440,cg09425279,cg09673807,cg09759458,cg09939462,cg10044470,cg10097651,cg10130811,cg10262997,cg10277195,cg10343364,cg10362335,cg10603592,cg10628098,cg10666916,cg10703453,cg10792923,cg10816169,cg11195002,cg11237792,cg11247343,cg11323439,cg11345505,cg11573318,cg11586857,cg11811828,cg12024887,cg12107626,cg12109838,cg12155547,cg12162751,cg12387154,cg12946660,cg13213498,cg13249591,cg13284152,cg13344757,cg13462082,cg13668129,cg13709271,cg13824156,cg14030282,cg14102634,cg14130272,cg14270073,cg14339599,cg14442408,cg14550519,cg14581475,cg14592794,cg14702927,cg14730102,cg14740952,cg14870861,cg15157241,cg15264752,cg15531562,cg15628959,cg15656686,cg15872103,cg15893253,cg16006004,cg16028117,cg16068812,cg16131859,cg16220567,cg16337546,cg16622652,cg16646298,cg16745616,cg17010112,cg17162576,cg17196448,cg17253307,cg17494781,cg17519899,cg17530152,cg17650272,cg17775962,cg17833746,cg17848348,cg17867605,cg17878425,cg17892169,cg18020679,cg18080528,cg18109231,cg18221076,cg18316498,cg18402987,cg18424776,cg18440048,cg18457491,cg18515886,cg18771553,cg18810026,cg19021318,cg19465320,cg19478539,cg20031457,cg20117260,cg20147224,cg20173170,cg20430816,cg20681975,cg20713639,cg20783697,cg20868668,cg21017887,cg21225563,cg21328643,cg21457401,cg21810621,cg21978618,cg21996586,cg22708508,cg22813798,cg23018448,cg23083776,cg23107878,cg23242489,cg23423329,cg23509869,cg23750151,cg23758822,cg23841361,cg23844623,cg23999454,cg24118856,cg24473500,cg24476449,cg24558709,cg24641664,cg24659854,cg24701232,cg25117362,cg25212053,cg25251738,cg25279553,cg25291355,cg25363789,cg25394109,cg25420482,cg25452503,cg25468516,cg25518824,cg25738279,cg25783544,cg25905215,cg25918947,cg26059973,cg26161329,cg26239725,cg26241416,cg26514099,cg26595909,cg26687082,cg27444437,cg27517345,cg27611827	E034	0.000211
1.793	0.0392	E046 Primary Natural Killer cells from peripheral	Blood	DHS	E046-DNase.hotspot.fdr0.01.broad.bed.gz	cg00206168,cg00218406,cg00244776,cg00250711,cg00334245,cg00397479,cg00502099,cg00548822,cg00575744,cg00579105,cg00648423,cg00649377,cg00666845,cg00668559,cg00781658,cg01015008,cg01105943,cg01111842,cg01125463,cg01255465,cg01290934,cg01349370,cg01422467,cg01493517,cg01517384,cg01594685,cg01617071,cg01641792,cg01850179,cg01875838,cg01937212,cg02006134,cg02127172,cg02225096,cg02230254,cg02359409,cg02451928,cg02567488,cg02675946,cg02707152,cg02779913,cg02806715,cg02881158,cg03001305,cg03081173,cg03101763,cg03126547,cg03152092,cg03209871,cg03236802,cg03280235,cg03393638,cg03493300,cg03512484,cg03639929,cg03906075,cg03983837,cg04022555,cg04055490,cg04255276,cg04321396,cg04329454,cg04334406,cg04581938,cg04601775,cg04777726,cg04835051,cg04971779,cg05033401,cg05049335,cg05137443,cg05146888,cg05147525,cg05300029,cg05368731,cg05475524,cg05515034,cg05571472,cg05713486,cg05724777,cg06009448,cg06012011,cg06023661,cg06071746,cg06131755,cg06217303,cg06414816,cg06422189,cg06524165,cg06571407,cg06636678,cg06649610,cg06764092,cg06931941,cg06975048,cg06981182,cg07166546,cg07326765,cg07408779,cg07466585,cg07743231,cg07787632,cg08057899,cg08085597,cg08219923,cg08296831,cg08523029,cg08539620,cg08570686,cg08756594,cg09006985,cg09179723,cg09326440,cg09425279,cg09673807,cg09759458,cg09939462,cg10097651,cg10130811,cg10262997,cg10277195,cg10343364,cg10362335,cg10628098,cg10666916,cg10792923,cg11040238,cg11195002,cg11237792,cg11247343,cg11345505,cg11414821,cg11586857,cg11811828,cg12024887,cg12107626,cg12109838,cg12162751,cg12776061,cg13213498,cg13249591,cg13284152,cg13344757,cg13620110,cg13668129,cg13778567,cg13824156,cg14030282,cg14102634,cg14130272,cg14270073,cg14339599,cg14442408,cg14550519,cg14581475,cg14592794,cg14702927,cg14740952,cg14870861,cg15264752,cg15343510,cg15531562,cg15628959,cg15872103,cg15893253,cg16006004,cg16028117,cg16068812,cg16131859,cg16220567,cg16337546,cg17010112,cg17196448,cg17253307,cg17494781,cg17519899,cg17650272,cg17775962,cg17833746,cg17848348,cg17878425,cg18020679,cg18080528,cg18109231,cg18221076,cg18384226,cg18402987,cg18424776,cg18440048,cg18457491,cg18515886,cg18771553,cg19021318,cg20031457,cg20117260,cg20147224,cg20681975,cg20713639,cg20783697,cg20868668,cg21144158,cg21328643,cg21810621,cg21969795,cg21978618,cg21996586,cg23018448,cg23083776,cg23107878,cg23242489,cg23509869,cg23758822,cg23841361,cg23844623,cg24118856,cg24473500,cg24476449,cg24641664,cg24659854,cg24701232,cg25251738,cg25291355,cg25420482,cg25468516,cg25518824,cg25738279,cg25783544,cg25918947,cg26059973,cg26241416,cg26503644,cg26514099,cg26595909,cg27611827	E046	0.407
1.777	0.0419	E050 Primary hematopoietic stem cells G-CSF-mobili	Blood	DHS	E050-DNase.hotspot.fdr0.01.broad.bed.gz	cg00096536,cg00206168,cg00238349,cg00244776,cg00250711,cg00287636,cg00334245,cg00355613,cg00370123,cg00397479,cg00406022,cg00475322,cg00502099,cg00548822,cg00575744,cg00579105,cg00649377,cg00666845,cg00668559,cg00781658,cg00787305,cg00886780,cg01105943,cg01111842,cg01255465,cg01290934,cg01349370,cg01422467,cg01493517,cg01617071,cg01641792,cg01672322,cg01812434,cg01842807,cg01875838,cg01937212,cg01966425,cg02006134,cg02096607,cg02134705,cg02136452,cg02225096,cg02359409,cg02451928,cg02567488,cg02675946,cg02806715,cg02881158,cg03001305,cg03126547,cg03152092,cg03162779,cg03209871,cg03236802,cg03247049,cg03392753,cg03393638,cg03493300,cg03512484,cg03639929,cg03696345,cg03983837,cg04022555,cg04055490,cg04219001,cg04255276,cg04329454,cg04334406,cg04581938,cg04601775,cg04777726,cg04835051,cg04971779,cg05033401,cg05049335,cg05068951,cg05137443,cg05147525,cg05210804,cg05270634,cg05368731,cg05475524,cg05515034,cg05528492,cg05571472,cg05724777,cg05928581,cg06009448,cg06012011,cg06023661,cg06038201,cg06071746,cg06131755,cg06217303,cg06321045,cg06394833,cg06414816,cg06419850,cg06524165,cg06569300,cg06571407,cg06636678,cg06649610,cg06864083,cg06931941,cg06968912,cg06975048,cg06981182,cg07096305,cg07326765,cg07408779,cg07466585,cg07480955,cg07787632,cg07941301,cg07962303,cg07963033,cg08057899,cg08085597,cg08219923,cg08374890,cg08523029,cg08539620,cg08827001,cg09006985,cg09152943,cg09326440,cg09425279,cg09476073,cg09673807,cg09759458,cg09939462,cg10044470,cg10097651,cg10130811,cg10262997,cg10277195,cg10343364,cg10362335,cg10628098,cg10666916,cg10807309,cg11195002,cg11329865,cg11345505,cg11573318,cg11811828,cg11950383,cg12024887,cg12076931,cg12107626,cg12109838,cg12155547,cg12162751,cg12387154,cg13213498,cg13284152,cg13462082,cg13668129,cg13709271,cg13824156,cg14030282,cg14130272,cg14279361,cg14339599,cg14433314,cg14442408,cg14550519,cg14592794,cg14702927,cg14730102,cg15157241,cg15191021,cg15264752,cg15300856,cg15343510,cg15872103,cg15893253,cg16006004,cg16028117,cg16068812,cg16131859,cg16220567,cg16337546,cg16745616,cg17010112,cg17162576,cg17196448,cg17253307,cg17494781,cg17519899,cg17650272,cg17775962,cg17833746,cg17848348,cg17867605,cg17878425,cg18020679,cg18109231,cg18316498,cg18384226,cg18402987,cg18424776,cg18440048,cg18457491,cg18810026,cg19021318,cg19281083,cg19786602,cg19987253,cg20031457,cg20117260,cg20147224,cg20173170,cg20430816,cg20681975,cg20713639,cg20783697,cg20868668,cg21017887,cg21144158,cg21457401,cg21569006,cg21723861,cg21810621,cg21969795,cg21978618,cg21996586,cg22367310,cg22708508,cg23083776,cg23107878,cg23117647,cg23232299,cg23242489,cg23331433,cg23750151,cg23758822,cg23841361,cg23844623,cg23999454,cg24118856,cg24189696,cg24473500,cg24476449,cg24641664,cg24657463,cg24659854,cg25033993,cg25117362,cg25143771,cg25251738,cg25291355,cg25420482,cg25468516,cg25587092,cg25738279,cg25783544,cg26059973,cg26161329,cg26239725,cg26241416,cg26514099,cg26949037,cg27444437,cg27494254,cg27517345,cg27603069,cg27611827	E050	0.409
0.75	0.245	E051 Primary hematopoietic stem cells G-CSF-mobili	Blood	DHS	E051-DNase.hotspot.fdr0.01.broad.bed.gz	cg00206168,cg00244776,cg00250711,cg00287636,cg00334245,cg00370123,cg00397479,cg00475322,cg00502099,cg00575744,cg00579105,cg00649377,cg00666845,cg00668559,cg00705805,cg00781658,cg01105943,cg01111842,cg01253676,cg01255465,cg01290934,cg01349370,cg01422467,cg01493517,cg01617071,cg01641792,cg01875838,cg01937212,cg02006134,cg02096607,cg02225096,cg02359409,cg02451928,cg02567488,cg02675946,cg02806715,cg02881158,cg03001305,cg03126547,cg03152092,cg03162779,cg03236802,cg03392753,cg03493300,cg03512484,cg03549618,cg03571320,cg03639929,cg03650189,cg03696345,cg03780648,cg03983837,cg04022555,cg04055490,cg04219001,cg04255276,cg04321396,cg04329454,cg04334406,cg04581938,cg04601775,cg04777726,cg04835051,cg04971779,cg05033401,cg05068951,cg05137443,cg05146888,cg05147525,cg05210804,cg05270634,cg05368731,cg05475524,cg05515034,cg05571472,cg05713486,cg05724777,cg06009448,cg06023661,cg06038201,cg06071746,cg06131755,cg06217303,cg06414816,cg06419850,cg06524165,cg06571407,cg06636678,cg06649610,cg06864083,cg06931941,cg06975048,cg06981182,cg07096305,cg07326765,cg07466585,cg07787632,cg07962303,cg07963033,cg08057899,cg08079806,cg08085597,cg08219923,cg08374890,cg08523029,cg08539620,cg08570686,cg09006985,cg09152943,cg09170311,cg09326440,cg09447622,cg09476073,cg09673807,cg09759458,cg09782889,cg09939462,cg10097651,cg10130811,cg10277195,cg10362335,cg10628098,cg10666916,cg10792923,cg10816169,cg11195002,cg11329865,cg11345505,cg11811828,cg11813489,cg12024887,cg12076931,cg12107626,cg12109838,cg12155547,cg12162751,cg12343777,cg12387154,cg13213498,cg13249591,cg13284152,cg13462082,cg13668129,cg13709271,cg13824156,cg14030282,cg14130272,cg14279361,cg14339599,cg14433314,cg14442408,cg14550519,cg14581475,cg14592794,cg14702927,cg15157241,cg15191021,cg15264752,cg15628959,cg15872103,cg16006004,cg16068812,cg16131859,cg16337546,cg16745616,cg17010112,cg17162576,cg17196448,cg17253307,cg17494781,cg17519899,cg17650272,cg17775962,cg17833746,cg17848348,cg18020679,cg18109231,cg18316498,cg18402987,cg18424776,cg18440048,cg18457491,cg18810026,cg19021318,cg20117260,cg20147224,cg20430816,cg20681975,cg20713639,cg20783697,cg20868668,cg21351392,cg21457401,cg21569006,cg21810621,cg21969795,cg21978618,cg21996586,cg22367310,cg22708508,cg23018448,cg23083776,cg23107878,cg23232299,cg23509869,cg23758822,cg23841361,cg23844623,cg24118856,cg24189696,cg24473500,cg24476449,cg24641664,cg24659854,cg25011395,cg25251738,cg25279553,cg25291355,cg25420482,cg25452503,cg25468516,cg25738279,cg25783544,cg26059973,cg26161329,cg26241416,cg26675395,cg27444437,cg27494254,cg27517345,cg27611827	E051	1
-1.065	0.893	E028 Breast variant Human Mammary Epithelial Cells	Breast	DHS	E028-DNase.hotspot.fdr0.01.broad.bed.gz	cg00206168,cg00238349,cg00397479,cg00649377,cg00666845,cg00787305,cg00886780,cg01016122,cg01070987,cg01097872,cg01111842,cg01125463,cg01253676,cg01290934,cg01349370,cg01641792,cg01705131,cg01875838,cg01888601,cg01966425,cg02056062,cg02225096,cg02359409,cg02410245,cg02451928,cg02471378,cg02633767,cg02675946,cg02680487,cg02881158,cg03020863,cg03126547,cg03134962,cg03152092,cg03209871,cg03247049,cg03493300,cg03549618,cg03639929,cg04022555,cg04055490,cg04212239,cg04240583,cg04321396,cg04334406,cg04474049,cg04835051,cg04971779,cg05032934,cg05049335,cg05068951,cg05137443,cg05146888,cg05147525,cg05210804,cg05272790,cg05300029,cg05368731,cg05433805,cg05515034,cg05571472,cg05724777,cg06012011,cg06038201,cg06649610,cg06864587,cg06931941,cg06968912,cg06981182,cg07166546,cg07326765,cg07466585,cg07480955,cg07663732,cg07743231,cg07941301,cg07963033,cg08057899,cg08085597,cg08157292,cg08219923,cg08523029,cg08539620,cg08827001,cg09006985,cg09326440,cg09425279,cg09694300,cg09759458,cg10097651,cg10277195,cg10291288,cg10343364,cg10539274,cg10603592,cg10628098,cg10703453,cg10817441,cg11040238,cg11323439,cg11573318,cg12024887,cg12062782,cg12109838,cg12124018,cg12155547,cg12162751,cg12739419,cg12946660,cg13213498,cg13249591,cg13284152,cg13344757,cg13462082,cg13668129,cg13824156,cg14030282,cg14102634,cg14130272,cg14339599,cg14442408,cg14592794,cg14702927,cg14740952,cg14776738,cg14870861,cg15054281,cg15106294,cg15264752,cg15628959,cg15656686,cg15824435,cg15872103,cg15893253,cg16110788,cg16220567,cg16337546,cg16646298,cg16745616,cg17010112,cg17126924,cg17196448,cg17253307,cg17494781,cg17519899,cg17530152,cg17650272,cg17848348,cg17884383,cg18020679,cg18080528,cg18109231,cg18440048,cg18457491,cg18521772,cg18810026,cg19021318,cg19281083,cg19319588,cg19350197,cg19478539,cg20031457,cg20147224,cg20173170,cg20430816,cg20681975,cg20868668,cg21351392,cg21569006,cg21723861,cg21810621,cg21978618,cg21996586,cg22380161,cg22482700,cg22663389,cg22708508,cg22960952,cg23083776,cg23107878,cg23758822,cg23841361,cg23844623,cg24118856,cg24470119,cg24473500,cg24476449,cg24641664,cg24659854,cg25251738,cg25279553,cg25291355,cg25363789,cg25452503,cg25518824,cg25738279,cg26059973,cg26161329,cg26512045,cg26625897,cg27583149,cg27603069,cg27611827	E028	1
2.792	0.00174	E003 H1 Cells	ES Cell	DHS	E003-DNase.hotspot.fdr0.01.broad.bed.gz	cg00096536,cg00206168,cg00238349,cg00250711,cg00274965,cg00285902,cg00287636,cg00308130,cg00334245,cg00397479,cg00526843,cg00548822,cg00575744,cg00579105,cg00648423,cg00649377,cg00666845,cg00683332,cg00886780,cg00917847,cg01015008,cg01067326,cg01070987,cg01105943,cg01111842,cg01125463,cg01156550,cg01242196,cg01255465,cg01290934,cg01349370,cg01403948,cg01492523,cg01493517,cg01641792,cg01705131,cg01850179,cg01875838,cg02096607,cg02136452,cg02197634,cg02225096,cg02266086,cg02335517,cg02357491,cg02359409,cg02410245,cg02451928,cg02518775,cg02567488,cg02675946,cg02680487,cg02707152,cg02881158,cg03101763,cg03126547,cg03152092,cg03196265,cg03202804,cg03236802,cg03247049,cg03393638,cg03457338,cg03493300,cg03512484,cg03571320,cg03650189,cg03696345,cg03777083,cg03866862,cg04018474,cg04022555,cg04099091,cg04201373,cg04240583,cg04255276,cg04289033,cg04295144,cg04329454,cg04334406,cg04474049,cg04581938,cg04601775,cg04774469,cg04777726,cg04835051,cg04971779,cg05032934,cg05033401,cg05049335,cg05068951,cg05137443,cg05147525,cg05210804,cg05270634,cg05272790,cg05368731,cg05377527,cg05396212,cg05475524,cg05515034,cg05571472,cg05711980,cg05713486,cg05724777,cg05928581,cg06012011,cg06023661,cg06038201,cg06071746,cg06131755,cg06217303,cg06394833,cg06414816,cg06569300,cg06571407,cg06649610,cg06864587,cg06902609,cg06931941,cg06968912,cg06975048,cg06981182,cg07018964,cg07096305,cg07166546,cg07357081,cg07357827,cg07438103,cg07466585,cg07480955,cg07481886,cg07615236,cg07663732,cg07713849,cg07743231,cg07941301,cg07962303,cg07963033,cg08050115,cg08057899,cg08085597,cg08219923,cg08374890,cg08421934,cg08506874,cg08523029,cg08539620,cg08827001,cg09006985,cg09152943,cg09170311,cg09326440,cg09476073,cg09645574,cg09673807,cg09759458,cg09781307,cg09803321,cg09860092,cg09939462,cg10097651,cg10130811,cg10254082,cg10277195,cg10291288,cg10424581,cg10494684,cg10502563,cg10524915,cg10539274,cg10585208,cg10603592,cg10604476,cg10628098,cg10816169,cg11195002,cg11237792,cg11323439,cg11327857,cg11342941,cg11345505,cg11597515,cg11811828,cg11950383,cg12024887,cg12107626,cg12162751,cg12179288,cg12279419,cg12343777,cg12387154,cg12739419,cg13123009,cg13213498,cg13249591,cg13284152,cg13339454,cg13344757,cg13668129,cg13762244,cg13824156,cg14030282,cg14102634,cg14130272,cg14339599,cg14347177,cg14433314,cg14442408,cg14581475,cg14592794,cg14702927,cg14730102,cg14740952,cg14776738,cg14870861,cg15191021,cg15264752,cg15300856,cg15417365,cg15628959,cg15656686,cg15673069,cg15872103,cg16068812,cg16131859,cg16337546,cg16610917,cg16646298,cg16745616,cg16850945,cg17010112,cg17162576,cg17196448,cg17253307,cg17494781,cg17519899,cg17530152,cg17611235,cg17650272,cg17775962,cg17867605,cg17878425,cg17892169,cg18020679,cg18109231,cg18151487,cg18221076,cg18402987,cg18440048,cg18457491,cg18515886,cg18521772,cg18771553,cg18810026,cg19021318,cg19281083,cg19319588,cg19478539,cg19500766,cg19786602,cg19788250,cg20031457,cg20147224,cg20173170,cg20430816,cg20681975,cg20783697,cg20868668,cg21017887,cg21457401,cg21535580,cg21569006,cg21593952,cg21723861,cg21795637,cg21810621,cg21956507,cg21969795,cg21978618,cg21996586,cg22367310,cg22708150,cg22708508,cg23018448,cg23083776,cg23107878,cg23232299,cg23336810,cg23509869,cg23758822,cg23841361,cg23844623,cg23999454,cg24004478,cg24118856,cg24336398,cg24470119,cg24520975,cg24641664,cg24657463,cg24659854,cg25033993,cg25075776,cg25076295,cg25117362,cg25143771,cg25251738,cg25279553,cg25291355,cg25313204,cg25363789,cg25420482,cg25452503,cg25518824,cg25533154,cg25587092,cg25738279,cg25783544,cg25905215,cg26161329,cg26239725,cg26241416,cg26512045,cg26625897,cg26675395,cg26687082,cg26959580,cg27340723,cg27423760,cg27517345,cg27583149,cg27603069,cg27611827	E003	0.072
0.941	0.173	E004 H1 BMP4 Derived Mesendoderm Cultured Cells	ES Cell	DHS	E004-DNase.hotspot.fdr0.01.broad.bed.gz	cg00096536,cg00206168,cg00238349,cg00244776,cg00250711,cg00285620,cg00308130,cg00334245,cg00370123,cg00397479,cg00526843,cg00548822,cg00579105,cg00648423,cg00649377,cg00666845,cg00683332,cg00705805,cg00886780,cg00894378,cg01015008,cg01016122,cg01067326,cg01070987,cg01105943,cg01111842,cg01125463,cg01255465,cg01290934,cg01349370,cg01493517,cg01641792,cg01705131,cg01850179,cg01875838,cg01888601,cg02056062,cg02136452,cg02225096,cg02335517,cg02359409,cg02410245,cg02451928,cg02518775,cg02675946,cg02680487,cg02707152,cg02806715,cg02881158,cg02956248,cg03020863,cg03101763,cg03196265,cg03202804,cg03209871,cg03236802,cg03247049,cg03393638,cg03493300,cg03512484,cg03696345,cg03777083,cg03866862,cg03906075,cg04022555,cg04099091,cg04201373,cg04212239,cg04219001,cg04240583,cg04255276,cg04321396,cg04334406,cg04474049,cg04581938,cg04774469,cg04777726,cg04835051,cg04959790,cg05032934,cg05033401,cg05049335,cg05068951,cg05137443,cg05147525,cg05210804,cg05265849,cg05270634,cg05272790,cg05368731,cg05377527,cg05396212,cg05433805,cg05515034,cg05571472,cg05711980,cg05713486,cg05724777,cg05900140,cg05928581,cg06012011,cg06038201,cg06071746,cg06131755,cg06217303,cg06394833,cg06571407,cg06649610,cg06864083,cg06931941,cg06975048,cg06981182,cg07096305,cg07166546,cg07357827,cg07414487,cg07466585,cg07480955,cg07481886,cg07615236,cg07663732,cg07743231,cg07941301,cg07962303,cg07963033,cg08057899,cg08079806,cg08085597,cg08219923,cg08374890,cg08523029,cg08539620,cg08827001,cg09006985,cg09152943,cg09170311,cg09326440,cg09645574,cg09673807,cg09694300,cg09759458,cg09803321,cg09860092,cg09939462,cg10044470,cg10130811,cg10277195,cg10291288,cg10424581,cg10494684,cg10502563,cg10539274,cg10603592,cg10628098,cg10792923,cg10816169,cg11040238,cg11237792,cg11323439,cg11327857,cg11345505,cg11597515,cg11811828,cg12024887,cg12155547,cg12162751,cg12179288,cg12739419,cg12946660,cg13123009,cg13213498,cg13249591,cg13284152,cg13344757,cg13668129,cg13709271,cg13824156,cg14030282,cg14130272,cg14267671,cg14339599,cg14347177,cg14442408,cg14581475,cg14592794,cg14702927,cg14730102,cg14740952,cg14776738,cg14870861,cg15075897,cg15191021,cg15264752,cg15300856,cg15531562,cg15628959,cg15656686,cg15872103,cg15893253,cg16006004,cg16068812,cg16110788,cg16131859,cg16220567,cg16337546,cg16602846,cg16610917,cg16745616,cg16850945,cg17162576,cg17196448,cg17253307,cg17275074,cg17494781,cg17519899,cg17530152,cg17611235,cg17650272,cg17848348,cg17867605,cg17878425,cg18020679,cg18109231,cg18151487,cg18402987,cg18440048,cg18457491,cg18521772,cg18536118,cg18771553,cg18810026,cg19281083,cg19786602,cg19788250,cg20031457,cg20117260,cg20147224,cg20173170,cg20430816,cg20681975,cg20713639,cg20868668,cg21569006,cg21723861,cg21795637,cg21810621,cg21938894,cg21969795,cg21978618,cg21996586,cg22367310,cg22482700,cg22708150,cg22708508,cg22960952,cg23018448,cg23083776,cg23232299,cg23509869,cg23758822,cg23841361,cg23844623,cg23999454,cg24004478,cg24118856,cg24189696,cg24336398,cg24470119,cg24473500,cg24520975,cg24641664,cg24659854,cg25075776,cg25076295,cg25117362,cg25143771,cg25251738,cg25279553,cg25291355,cg25313204,cg25363789,cg25420482,cg25452503,cg25738279,cg25783544,cg26059973,cg26161329,cg26239725,cg26241416,cg26450574,cg26512045,cg26625897,cg26675395,cg27340723,cg27423760,cg27517345,cg27603069,cg27611827	E004	1
-1.473	0.949	E005 H1 BMP4 Derived Trophoblast Cultured Cells	ES Cell	DHS	E005-DNase.hotspot.fdr0.01.broad.bed.gz	cg00206168,cg00238349,cg00250711,cg00285620,cg00370123,cg00397479,cg00548822,cg00666845,cg00724111,cg01016122,cg01070987,cg01111842,cg01253676,cg01255465,cg01349370,cg01493517,cg01641792,cg02225096,cg02335517,cg02451928,cg02675946,cg02881158,cg03020863,cg03202804,cg03209871,cg03247049,cg03696345,cg03777083,cg04022555,cg04055490,cg04201373,cg04240583,cg04334406,cg04581938,cg04777726,cg04896959,cg04959790,cg05033401,cg05049335,cg05068951,cg05147525,cg05272790,cg05368731,cg05433805,cg05515034,cg06012011,cg06038201,cg06131755,cg06317989,cg06571407,cg06649610,cg06975048,cg07166546,cg07466585,cg07480955,cg07615236,cg07962303,cg07963033,cg08057899,cg08157292,cg08219923,cg08374890,cg08523029,cg08539620,cg09006985,cg09530594,cg09645574,cg09759458,cg10097651,cg10130811,cg10277195,cg10494684,cg10539274,cg10703453,cg10816169,cg11323439,cg11345505,cg12024887,cg12124018,cg12155547,cg12162751,cg12739419,cg12946660,cg13213498,cg13249591,cg13668129,cg13709271,cg13824156,cg14030282,cg14102634,cg14130272,cg14339599,cg14581475,cg14592794,cg14702927,cg14776738,cg15075897,cg15264752,cg15872103,cg16110788,cg16131859,cg16337546,cg16745616,cg16850945,cg17162576,cg17196448,cg17253307,cg17494781,cg17530152,cg17611235,cg17650272,cg17848348,cg18020679,cg18109231,cg18402987,cg18457491,cg18521772,cg19281083,cg19788250,cg20031457,cg20147224,cg20681975,cg20868668,cg21723861,cg21978618,cg21996586,cg22482700,cg22960952,cg23083776,cg23336810,cg23758822,cg23841361,cg23844623,cg24004478,cg24118856,cg24470119,cg24473500,cg24641664,cg24659854,cg25251738,cg25363789,cg25420482,cg25627263,cg25738279,cg26059973,cg26104690,cg26120842,cg26161329,cg26625897,cg26959580,cg27423760,cg27517345,cg27611827	E005	1
-0.014	0.534	E006 H1 Derived Mesenchymal Stem Cells	ES Cell	DHS	E006-DNase.hotspot.fdr0.01.broad.bed.gz	cg00206168,cg00238349,cg00250711,cg00334245,cg00397479,cg00548822,cg00575744,cg00579105,cg00649377,cg00666845,cg00683332,cg00724111,cg00781658,cg00886780,cg01016122,cg01070987,cg01111842,cg01125463,cg01253676,cg01255465,cg01290934,cg01349370,cg01493517,cg01641792,cg01672322,cg01850179,cg01875838,cg01966425,cg02056062,cg02096607,cg02225096,cg02359409,cg02410245,cg02451928,cg02567488,cg02675946,cg02681370,cg02881158,cg02956248,cg03101763,cg03134962,cg03152092,cg03209871,cg03236802,cg03247049,cg03493300,cg03639929,cg03696345,cg03866862,cg03906075,cg03916490,cg04022555,cg04201373,cg04212239,cg04321396,cg04334406,cg04474049,cg04581938,cg04774469,cg04777726,cg04835051,cg04959790,cg04971779,cg05033401,cg05049335,cg05068951,cg05147525,cg05210804,cg05265849,cg05368731,cg05396212,cg05433805,cg05515034,cg05528492,cg05571472,cg05928581,cg06012011,cg06038201,cg06065225,cg06131755,cg06571407,cg06649610,cg06864083,cg06931941,cg06968912,cg06975048,cg06981182,cg07166546,cg07321092,cg07326765,cg07357827,cg07466585,cg07480955,cg07481886,cg07663732,cg07743231,cg07962303,cg07963033,cg08057899,cg08085597,cg08219923,cg08506874,cg08523029,cg08539620,cg08827001,cg09006985,cg09694300,cg09759458,cg09803321,cg09939462,cg10097651,cg10277195,cg10291288,cg10628098,cg10691109,cg10807309,cg10816169,cg10857774,cg11071448,cg11195002,cg11323439,cg11327857,cg11414821,cg11573318,cg12024887,cg12062782,cg12109838,cg12155547,cg12162751,cg12739419,cg12946660,cg13213498,cg13249591,cg13284152,cg13338454,cg13462082,cg13668129,cg13709271,cg13824156,cg14030282,cg14102634,cg14130272,cg14339599,cg14592794,cg14702927,cg14740952,cg14776738,cg14870861,cg15106294,cg15157241,cg15191021,cg15264752,cg15300856,cg15628959,cg15872103,cg15893253,cg16068812,cg16110788,cg16131859,cg16337546,cg16745616,cg17010112,cg17126924,cg17162576,cg17196448,cg17253307,cg17494781,cg17519899,cg17530152,cg17611235,cg17650272,cg17833746,cg17848348,cg17867605,cg18020679,cg18109231,cg18147605,cg18457491,cg18515886,cg18553677,cg18810026,cg19021318,cg19281083,cg19350197,cg19786602,cg19788250,cg20031457,cg20117260,cg20147224,cg20430816,cg20681975,cg21144158,cg21416237,cg21569006,cg21723861,cg21810621,cg21969795,cg21978618,cg21996586,cg22367310,cg22482700,cg22663389,cg22708508,cg22960952,cg23018448,cg23083776,cg23336810,cg23423329,cg23557746,cg23758822,cg23841361,cg23844623,cg24470119,cg24473500,cg24476449,cg24641664,cg24659854,cg24739849,cg25143771,cg25251738,cg25279553,cg25291355,cg25363789,cg25452503,cg25738279,cg25783544,cg26059973,cg26104690,cg26120842,cg26161329,cg26184142,cg26239725,cg26512045,cg26959580,cg27423760,cg27517345,cg27583149,cg27603069,cg27611827	E006	1
0.902	0.188	E007 H1 Derived Neuronal Progenitor Cultured Cells	ES Cell	DHS	E007-DNase.hotspot.fdr0.01.broad.bed.gz	cg00096536,cg00206168,cg00238349,cg00244776,cg00250711,cg00274965,cg00283576,cg00287636,cg00308130,cg00334245,cg00370123,cg00397479,cg00526843,cg00548822,cg00575744,cg00579105,cg00649377,cg00666845,cg00683332,cg00917847,cg01067326,cg01070987,cg01105943,cg01111842,cg01125463,cg01253676,cg01255465,cg01290934,cg01349370,cg01403948,cg01492523,cg01493517,cg01641792,cg01705131,cg01850179,cg01875838,cg01888601,cg02056062,cg02096607,cg02136452,cg02197634,cg02225096,cg02266086,cg02272968,cg02359409,cg02451928,cg02675946,cg02680487,cg02881158,cg02956248,cg03152092,cg03202804,cg03236802,cg03247049,cg03393638,cg03493300,cg03512484,cg03639929,cg03650189,cg03696345,cg03777083,cg03780648,cg03916490,cg03983837,cg04022555,cg04201373,cg04240583,cg04255276,cg04295144,cg04319659,cg04321396,cg04334406,cg04474049,cg04581938,cg04632671,cg04774469,cg04777726,cg04835051,cg04959790,cg04971779,cg05032934,cg05033401,cg05049335,cg05068951,cg05137443,cg05146888,cg05147525,cg05210804,cg05270634,cg05368731,cg05377527,cg05396212,cg05515034,cg05571472,cg05658512,cg05711980,cg05713486,cg05724777,cg05900140,cg05928581,cg06012011,cg06023661,cg06065225,cg06071746,cg06131755,cg06363559,cg06394833,cg06569300,cg06571407,cg06649610,cg06864083,cg06931941,cg06968912,cg06975048,cg06981182,cg07096305,cg07166546,cg07326765,cg07357827,cg07408779,cg07438103,cg07466585,cg07480955,cg07481886,cg07663732,cg07743231,cg07941301,cg07962303,cg07963033,cg08050115,cg08057899,cg08079806,cg08085597,cg08157292,cg08219923,cg08506874,cg08523029,cg08539620,cg08827001,cg09006985,cg09152943,cg09170311,cg09326440,cg09425279,cg09645574,cg09694300,cg09759458,cg09803321,cg09939462,cg10044470,cg10130811,cg10277195,cg10291288,cg10424581,cg10494684,cg10539274,cg10604476,cg10628098,cg10666916,cg10816169,cg10914192,cg11195002,cg11237792,cg11323439,cg11327857,cg11345505,cg11414821,cg11950383,cg12024887,cg12107626,cg12109838,cg12162751,cg12279419,cg12739419,cg12946660,cg13123009,cg13213498,cg13249591,cg13267298,cg13284152,cg13339454,cg13344757,cg13377102,cg13408214,cg13668129,cg13762244,cg13824156,cg14030282,cg14130272,cg14339599,cg14433314,cg14442408,cg14581475,cg14592794,cg14702927,cg14730102,cg14740952,cg14776738,cg14870861,cg15075897,cg15264752,cg15300856,cg15417365,cg15531562,cg15628959,cg15656686,cg15872103,cg15893253,cg16068812,cg16131859,cg16337546,cg16602846,cg16610917,cg16622652,cg16745616,cg16850945,cg17010112,cg17162576,cg17196448,cg17253307,cg17494781,cg17519899,cg17611235,cg17650272,cg17775962,cg17848348,cg17867605,cg17878425,cg17892169,cg18020679,cg18080528,cg18109231,cg18402987,cg18424776,cg18440048,cg18457491,cg18515886,cg18521772,cg18771553,cg18810026,cg19021318,cg19281083,cg19478539,cg20031457,cg20147224,cg20173170,cg20430816,cg20681975,cg20868668,cg20913114,cg21017887,cg21079591,cg21182196,cg21535580,cg21569006,cg21810621,cg21969795,cg21978618,cg21996586,cg22367310,cg22708508,cg23018448,cg23083776,cg23242489,cg23758822,cg23841361,cg23844623,cg23994025,cg23999454,cg24004478,cg24336398,cg24470119,cg24641664,cg24659854,cg24701232,cg25033993,cg25075776,cg25076295,cg25117362,cg25143771,cg25251738,cg25279553,cg25291355,cg25313204,cg25363789,cg25452503,cg25518824,cg25533154,cg25738279,cg25783544,cg26059973,cg26161329,cg26239725,cg26512045,cg26675395,cg26687082,cg26959580,cg27423760,cg27444437,cg27517345,cg27583149,cg27603069,cg27611827	E007	1
2.3	0.00729	E008 H9 Cells	ES Cell	DHS	E008-DNase.hotspot.fdr0.01.broad.bed.gz	cg00096536,cg00206168,cg00238349,cg00244776,cg00250711,cg00274965,cg00287636,cg00308130,cg00334245,cg00397479,cg00475322,cg00526843,cg00548822,cg00575744,cg00579105,cg00649377,cg00666845,cg00683332,cg00894378,cg00917847,cg01015008,cg01016122,cg01067326,cg01070987,cg01105943,cg01111842,cg01125463,cg01253676,cg01255465,cg01290934,cg01349370,cg01403948,cg01493517,cg01641792,cg01705131,cg01850179,cg01875838,cg01888601,cg02006134,cg02056062,cg02096607,cg02134705,cg02136452,cg02197634,cg02225096,cg02266086,cg02272968,cg02335517,cg02359409,cg02410245,cg02451928,cg02518775,cg02675946,cg02680487,cg02707152,cg02806715,cg02881158,cg02956248,cg03001305,cg03152092,cg03196265,cg03202804,cg03209871,cg03236802,cg03247049,cg03493300,cg03512484,cg03639929,cg03650189,cg03696345,cg03777083,cg03866862,cg03906075,cg04018474,cg04022555,cg04048339,cg04099091,cg04201373,cg04212239,cg04240583,cg04255276,cg04289033,cg04319659,cg04329454,cg04334406,cg04474049,cg04581938,cg04601775,cg04774469,cg04777726,cg04835051,cg04899225,cg04959790,cg04971779,cg05032934,cg05033401,cg05049335,cg05068951,cg05137443,cg05146888,cg05147525,cg05210804,cg05270634,cg05272790,cg05368731,cg05377527,cg05396212,cg05433805,cg05475524,cg05515034,cg05571472,cg05711980,cg05713486,cg05724777,cg05900140,cg05928581,cg06012011,cg06023661,cg06038201,cg06071746,cg06131755,cg06317989,cg06394833,cg06414816,cg06546183,cg06571407,cg06649610,cg06864083,cg06864587,cg06902609,cg06931941,cg06975048,cg06981182,cg07018964,cg07096305,cg07166546,cg07357081,cg07357827,cg07438103,cg07466585,cg07467861,cg07480955,cg07481886,cg07615236,cg07663732,cg07713849,cg07743231,cg07941301,cg07962303,cg07963033,cg08050115,cg08057899,cg08079806,cg08085597,cg08219923,cg08296831,cg08506874,cg08523029,cg08539620,cg08827001,cg09006985,cg09152943,cg09170311,cg09326440,cg09476073,cg09645574,cg09673807,cg09759458,cg09803321,cg09860092,cg09939462,cg10130811,cg10254082,cg10277195,cg10291288,cg10494684,cg10502563,cg10539274,cg10585208,cg10603592,cg10604476,cg10628098,cg10666916,cg10792923,cg10816169,cg11195002,cg11237792,cg11323439,cg11327857,cg11345505,cg11597515,cg11811828,cg12024887,cg12107626,cg12109838,cg12162751,cg12179288,cg12279419,cg12363584,cg12739419,cg13213498,cg13249591,cg13284152,cg13339454,cg13344757,cg13377102,cg13668129,cg13762244,cg13824156,cg14030282,cg14102634,cg14130272,cg14339599,cg14347177,cg14433314,cg14442408,cg14581475,cg14592794,cg14702927,cg14730102,cg14740952,cg14776738,cg14870861,cg15075897,cg15191021,cg15264752,cg15300856,cg15417365,cg15531562,cg15628959,cg15656686,cg15872103,cg15893253,cg16006004,cg16068812,cg16110788,cg16131859,cg16337546,cg16602846,cg16610917,cg16622652,cg16646298,cg16745616,cg16850945,cg17010112,cg17162576,cg17196448,cg17253307,cg17275074,cg17494781,cg17519899,cg17530152,cg17611235,cg17775962,cg17848348,cg17867605,cg17878425,cg17892169,cg18020679,cg18080528,cg18109231,cg18221076,cg18276808,cg18402987,cg18440048,cg18457491,cg18515886,cg18521772,cg18771553,cg18810026,cg19021318,cg19281083,cg19319588,cg19478539,cg19500766,cg19786602,cg19875656,cg20031457,cg20147224,cg20173170,cg20430816,cg20681975,cg20713639,cg20868668,cg21535580,cg21569006,cg21593952,cg21810621,cg21956507,cg21969795,cg21978618,cg21996586,cg22367310,cg22708508,cg22813798,cg23018448,cg23083776,cg23232299,cg23336810,cg23423329,cg23509869,cg23758822,cg23841361,cg23844623,cg23999454,cg24004478,cg24118856,cg24336398,cg24470119,cg24520975,cg24641664,cg24659854,cg24701232,cg25011395,cg25033993,cg25075776,cg25076295,cg25117362,cg25143771,cg25251738,cg25279553,cg25291355,cg25313204,cg25363789,cg25394109,cg25420482,cg25452503,cg25518824,cg25587092,cg25738279,cg25783544,cg25905215,cg26036029,cg26059973,cg26104690,cg26161329,cg26239725,cg26241416,cg26512045,cg26595909,cg26675395,cg26687082,cg26959580,cg27423760,cg27517345,cg27583149,cg27603069,cg27611827	E008	0.164
1.876	0.0282	E085 Fetal Intestine Small	Feta Intestine Small	DHS	E085-DNase.hotspot.fdr0.01.broad.bed.gz	cg00206168,cg00238349,cg00244776,cg00250711,cg00283576,cg00334245,cg00397479,cg00475322,cg00575744,cg00579105,cg00649377,cg00666845,cg00705805,cg00724111,cg00886780,cg01016122,cg01067326,cg01070987,cg01111842,cg01125463,cg01253676,cg01255465,cg01349370,cg01594685,cg01617071,cg01641792,cg01850179,cg01875838,cg02056062,cg02096607,cg02136452,cg02225096,cg02230254,cg02357491,cg02359409,cg02451928,cg02567488,cg02675946,cg02680487,cg02681370,cg02806715,cg02881158,cg02956248,cg03020863,cg03101763,cg03152092,cg03209871,cg03236802,cg03247049,cg03280235,cg03393638,cg03493300,cg03571320,cg03650189,cg03669367,cg03777083,cg03906075,cg03916490,cg04018474,cg04021562,cg04022555,cg04055490,cg04212239,cg04240583,cg04255276,cg04295144,cg04319659,cg04321396,cg04329454,cg04334406,cg04390683,cg04581938,cg04601775,cg04632671,cg04777726,cg04835051,cg04959790,cg05033401,cg05049335,cg05068951,cg05147525,cg05186455,cg05210804,cg05272790,cg05300029,cg05368731,cg05396212,cg05475524,cg05515034,cg05571472,cg05724777,cg05900140,cg06012011,cg06023661,cg06071746,cg06131755,cg06317989,cg06414816,cg06419850,cg06571407,cg06649610,cg06783955,cg06864083,cg06902609,cg06931941,cg06975048,cg06981182,cg07096305,cg07166546,cg07326765,cg07357081,cg07357827,cg07466585,cg07480955,cg07663732,cg07743231,cg07941301,cg07962303,cg07963033,cg08057899,cg08085597,cg08219923,cg08296831,cg08506874,cg08523029,cg08539620,cg08591472,cg09006985,cg09033563,cg09326440,cg09645574,cg09694300,cg09759458,cg09782889,cg09803321,cg09939462,cg10097651,cg10262997,cg10277195,cg10291288,cg10358623,cg10494684,cg10524915,cg10539274,cg10603592,cg10628098,cg10666916,cg10703453,cg10792923,cg10816169,cg11237792,cg11323439,cg11811828,cg12024887,cg12107626,cg12109838,cg12155547,cg12162751,cg12343777,cg12739419,cg12946660,cg13213498,cg13249591,cg13284152,cg13338454,cg13462082,cg13668129,cg13824156,cg13829089,cg14030282,cg14130272,cg14339599,cg14442408,cg14550519,cg14581475,cg14592794,cg14702927,cg14740952,cg14776738,cg15191021,cg15264752,cg15343510,cg15628959,cg15656686,cg15872103,cg15893253,cg16006004,cg16068812,cg16131859,cg16337546,cg16610917,cg16622652,cg16646298,cg17010112,cg17196448,cg17253307,cg17494781,cg17530152,cg17611235,cg17650272,cg17775962,cg17867605,cg17878425,cg18020679,cg18080528,cg18109231,cg18363008,cg18440048,cg18457491,cg18515886,cg18521772,cg18810026,cg18886347,cg19021318,cg19281083,cg19417129,cg19465320,cg19478539,cg19786602,cg20031457,cg20147224,cg20430816,cg20681975,cg20868668,cg21182196,cg21723861,cg21810621,cg21978618,cg21996586,cg22367310,cg22663389,cg22708508,cg23018448,cg23083776,cg23107878,cg23242489,cg23336810,cg23758822,cg23841361,cg23844623,cg24004478,cg24118856,cg24189696,cg24470119,cg24641664,cg24659854,cg25117362,cg25143771,cg25251738,cg25279553,cg25291355,cg25363789,cg25452503,cg25518824,cg25587092,cg25738279,cg25783544,cg25918947,cg26059973,cg26120842,cg26161329,cg26241416,cg26625897,cg26675395,cg26687082,cg27444437,cg27517345,cg27583149,cg27603069,cg27611827	E085	0.334
0.05	0.507	E080 Fetal Adrenal Gland	Fetal Adrenal Gland	DHS	E080-DNase.hotspot.fdr0.01.broad.bed.gz	cg00206168,cg00250711,cg00287636,cg00308130,cg00355613,cg00397479,cg00475322,cg00575744,cg00579105,cg00649377,cg00666845,cg00781658,cg00787305,cg00886780,cg00917847,cg01016122,cg01070987,cg01105943,cg01111842,cg01125463,cg01255465,cg01290934,cg01349370,cg01422467,cg01493517,cg01641792,cg01672322,cg01842807,cg01850179,cg01875838,cg02056062,cg02096607,cg02136452,cg02225096,cg02266086,cg02272968,cg02359409,cg02410245,cg02451928,cg02567488,cg02675946,cg02881158,cg02956248,cg03152092,cg03202804,cg03209871,cg03236802,cg03239580,cg03247049,cg03393638,cg03457338,cg03493300,cg03866862,cg03916490,cg04021562,cg04022555,cg04055490,cg04212239,cg04321396,cg04329454,cg04334406,cg04581938,cg04774469,cg04777726,cg04896959,cg05032934,cg05033401,cg05049335,cg05137443,cg05147525,cg05210804,cg05368731,cg05396212,cg05413694,cg05475524,cg05515034,cg05571472,cg05724777,cg05928581,cg05996538,cg06012011,cg06023661,cg06038201,cg06071746,cg06131755,cg06394833,cg06471254,cg06571407,cg06931941,cg06975048,cg06981182,cg07096305,cg07166546,cg07326765,cg07466585,cg07480955,cg07481886,cg07615236,cg07663732,cg07743231,cg07941301,cg07962303,cg07963033,cg08057899,cg08085597,cg08219923,cg08374890,cg08506874,cg08523029,cg08539620,cg09006985,cg09326440,cg09425279,cg09530594,cg09645574,cg09694300,cg09759458,cg09803321,cg09939462,cg10044470,cg10097651,cg10172068,cg10277195,cg10291288,cg10343364,cg10424581,cg10494684,cg10603592,cg10628098,cg10666916,cg10691109,cg10703453,cg10792923,cg10816169,cg10987503,cg11237792,cg11323439,cg11345505,cg11811828,cg12024887,cg12060786,cg12109838,cg12155547,cg12162751,cg12387154,cg12528452,cg12739419,cg12946660,cg13213498,cg13267298,cg13284152,cg13344757,cg13462082,cg13668129,cg13824156,cg14030282,cg14130272,cg14267671,cg14339599,cg14368149,cg14581475,cg14592794,cg14702927,cg14740952,cg14776738,cg15191021,cg15264752,cg15300856,cg15628959,cg15872103,cg15893253,cg16028117,cg16068812,cg16131859,cg16337546,cg16602846,cg16646298,cg16745616,cg17010112,cg17126924,cg17162576,cg17196448,cg17253307,cg17494781,cg17519899,cg17530152,cg17611235,cg17650272,cg17775962,cg17848348,cg17867605,cg17878425,cg18020679,cg18080528,cg18109231,cg18402987,cg18440048,cg18457491,cg18515886,cg18521772,cg18810026,cg18886347,cg19021318,cg19154116,cg19281083,cg19319588,cg19786602,cg19788250,cg20031457,cg20117260,cg20147224,cg20430816,cg20681975,cg20713639,cg20868668,cg20913114,cg20934096,cg21723861,cg21810621,cg21969795,cg21978618,cg21996586,cg22367310,cg22708508,cg22902288,cg23018448,cg23083776,cg23107878,cg23242489,cg23557746,cg23758822,cg23841361,cg23844623,cg24004478,cg24118856,cg24336398,cg24470119,cg24473500,cg24641664,cg24659854,cg25075776,cg25117362,cg25143771,cg25251738,cg25279553,cg25291355,cg25363789,cg25452503,cg25468516,cg25518824,cg25533154,cg25627263,cg25738279,cg25783544,cg26059973,cg26104690,cg26161329,cg26239725,cg26241416,cg26687082,cg27517345,cg27583149,cg27603069,cg27611827	E080	1
-2.811	0.999	E081 Fetal Brain Male	Fetal Brain	DHS	E081-DNase.hotspot.fdr0.01.broad.bed.gz	cg00096536,cg00206168,cg00287636,cg00334245,cg00397479,cg00649377,cg00666845,cg00683332,cg01105943,cg01111842,cg01349370,cg01422467,cg01492523,cg01493517,cg01850179,cg01875838,cg02096607,cg02225096,cg02359409,cg02451928,cg02518775,cg02881158,cg03134962,cg03152092,cg03202804,cg03247049,cg03393638,cg03493300,cg03534481,cg03696345,cg03729508,cg03916490,cg04022555,cg04255276,cg04319659,cg04334406,cg04581938,cg04774469,cg04777726,cg05049335,cg05146888,cg05147525,cg05368731,cg05475524,cg05515034,cg06012011,cg06023661,cg06065225,cg06071746,cg06363559,cg06394833,cg06471254,cg06571407,cg06649610,cg06783955,cg06931941,cg06975048,cg06981182,cg07096305,cg07326765,cg07357827,cg07466585,cg07480955,cg07481886,cg07663732,cg08057899,cg08079806,cg08085597,cg08219923,cg08342194,cg08374890,cg08506874,cg08523029,cg09006985,cg09152943,cg09170311,cg09939462,cg10277195,cg10291288,cg10424581,cg10628098,cg10691109,cg10816169,cg11323439,cg11811828,cg12024887,cg12107626,cg12109838,cg12162751,cg12279419,cg12387154,cg13123009,cg13213498,cg13267298,cg13284152,cg13325066,cg13338454,cg13344757,cg13762244,cg13824156,cg14130272,cg14339599,cg14702927,cg14730102,cg14740952,cg14776738,cg15191021,cg15264752,cg15300856,cg15417365,cg15656686,cg15872103,cg15893253,cg16131859,cg16337546,cg16610917,cg16646298,cg16745616,cg17162576,cg17168836,cg17196448,cg17253307,cg17494781,cg17650272,cg17878425,cg18020679,cg18109231,cg18402987,cg18440048,cg18457491,cg18515886,cg18810026,cg18886347,cg19021318,cg19319588,cg20031457,cg20147224,cg20681975,cg20783697,cg21569006,cg21810621,cg21969795,cg21978618,cg21996586,cg22708508,cg23018448,cg23758822,cg23841361,cg23844623,cg24004478,cg24336398,cg24470119,cg24641664,cg24659854,cg25033993,cg25075776,cg25143771,cg25251738,cg25363789,cg25452503,cg25518824,cg25533154,cg25738279,cg25783544,cg26059973,cg26161329,cg26241416,cg26313301,cg27423760,cg27517345,cg27603069,cg27611827	E081	1
-3.659	1	E082 Fetal Brain Female	Fetal Brain	DHS	E082-DNase.hotspot.fdr0.01.broad.bed.gz	cg00096536,cg00206168,cg00250711,cg00397479,cg00649377,cg00666845,cg00683332,cg01070987,cg01105943,cg01111842,cg01349370,cg01422467,cg01492523,cg01493517,cg01850179,cg01875838,cg02096607,cg02136452,cg02225096,cg02359409,cg02451928,cg02518775,cg02881158,cg03134962,cg03152092,cg03202804,cg03247049,cg03393638,cg03493300,cg03534481,cg03696345,cg03729508,cg04022555,cg04334406,cg04581938,cg04774469,cg04777726,cg04835051,cg05147525,cg05368731,cg05515034,cg05571472,cg05711980,cg06012011,cg06023661,cg06071746,cg06363559,cg06394833,cg06636678,cg06931941,cg06975048,cg07326765,cg07357827,cg07466585,cg07480955,cg07481886,cg08079806,cg08219923,cg08342194,cg08506874,cg08523029,cg08827001,cg09006985,cg09152943,cg10130811,cg10277195,cg10424581,cg10628098,cg10691109,cg10792923,cg11237792,cg11323439,cg11811828,cg12024887,cg12107626,cg12109838,cg12162751,cg12279419,cg12387154,cg12739419,cg13123009,cg13213498,cg13267298,cg13284152,cg13325066,cg13338454,cg13344757,cg13668129,cg13762244,cg13824156,cg14130272,cg14339599,cg14442408,cg14702927,cg14704780,cg15191021,cg15264752,cg15300856,cg15531562,cg15656686,cg15872103,cg15893253,cg16337546,cg16610917,cg16745616,cg17010112,cg17162576,cg17168836,cg17196448,cg17253307,cg17494781,cg17519899,cg17650272,cg17878425,cg18020679,cg18080528,cg18109231,cg18440048,cg18457491,cg18810026,cg19021318,cg19319588,cg19788250,cg20031457,cg20147224,cg20681975,cg21810621,cg21978618,cg21996586,cg22708508,cg23018448,cg23083776,cg23331433,cg23758822,cg23841361,cg23844623,cg23994025,cg24004478,cg24135923,cg24336398,cg24470119,cg24558709,cg24641664,cg24659854,cg25033993,cg25075776,cg25143771,cg25251738,cg25363789,cg25452503,cg25518824,cg25738279,cg25783544,cg26059973,cg26161329,cg26241416,cg26313301,cg27423760,cg27517345,cg27603069,cg27611827	E082	1
0.448	0.333	E083 Fetal Heart	Fetal Heart	DHS	E083-DNase.hotspot.fdr0.01.broad.bed.gz	cg00206168,cg00238349,cg00244776,cg00250711,cg00283576,cg00285620,cg00285902,cg00287636,cg00334245,cg00370123,cg00397479,cg00475322,cg00575744,cg00579105,cg00649377,cg00666845,cg00724111,cg00781658,cg00886780,cg01067326,cg01070987,cg01105943,cg01111842,cg01125463,cg01255465,cg01290934,cg01349370,cg01493517,cg01594685,cg01617071,cg01641792,cg01672322,cg01850179,cg01875838,cg01888601,cg02056062,cg02096607,cg02225096,cg02266086,cg02359409,cg02410245,cg02451928,cg02675946,cg02680487,cg02681370,cg02881158,cg02956248,cg03001305,cg03020863,cg03101763,cg03152092,cg03202804,cg03209871,cg03247049,cg03280235,cg03393638,cg03493300,cg03512484,cg03571320,cg03650189,cg03669367,cg03866862,cg03906075,cg03916490,cg03983837,cg04018474,cg04021562,cg04022555,cg04055490,cg04212239,cg04255276,cg04295144,cg04319659,cg04321396,cg04334406,cg04474049,cg04581938,cg04774469,cg04777726,cg04835051,cg04896959,cg04959790,cg04971779,cg05032934,cg05033401,cg05049335,cg05137443,cg05147525,cg05210804,cg05265849,cg05270634,cg05300029,cg05368731,cg05515034,cg05571472,cg05713486,cg05900140,cg05928581,cg05996538,cg06012011,cg06023661,cg06038201,cg06065225,cg06131755,cg06317989,cg06414816,cg06419850,cg06422947,cg06571407,cg06649610,cg06864083,cg06931941,cg06968912,cg06975048,cg06981182,cg07096305,cg07166546,cg07321092,cg07326765,cg07438103,cg07466585,cg07480955,cg07481886,cg07615236,cg07663732,cg07743231,cg07787632,cg07941301,cg07962303,cg07963033,cg08057899,cg08079806,cg08085597,cg08219923,cg08374890,cg08506874,cg08523029,cg08539620,cg08827001,cg09006985,cg09041720,cg09152943,cg09645574,cg09694300,cg09759458,cg09803321,cg09939462,cg10044470,cg10097651,cg10130811,cg10277195,cg10291288,cg10494684,cg10603592,cg10604476,cg10628098,cg10691109,cg10703453,cg10792923,cg10816169,cg10857774,cg11040238,cg11071448,cg11195002,cg11237792,cg11323439,cg11327857,cg11329865,cg11345505,cg11414821,cg11573318,cg11811828,cg12024887,cg12107626,cg12109838,cg12155547,cg12162751,cg12387154,cg12739419,cg12918464,cg12946660,cg13213498,cg13249591,cg13284152,cg13338454,cg13344757,cg13462082,cg13668129,cg13709271,cg13824156,cg14030282,cg14102634,cg14130272,cg14267671,cg14339599,cg14368149,cg14442408,cg14550519,cg14592794,cg14702927,cg14740952,cg14776738,cg15157241,cg15264752,cg15300856,cg15417365,cg15531562,cg15628959,cg15656686,cg15872103,cg15893253,cg16068812,cg16110788,cg16131859,cg16220567,cg16337546,cg16610917,cg16646298,cg16745616,cg16850945,cg17010112,cg17162576,cg17196448,cg17253307,cg17494781,cg17519899,cg17530152,cg17611235,cg17650272,cg17775962,cg17848348,cg17867605,cg17878425,cg17892169,cg18020679,cg18080528,cg18109231,cg18147605,cg18402987,cg18424776,cg18440048,cg18457491,cg18515886,cg18521772,cg18536118,cg18810026,cg18886347,cg19021318,cg19281083,cg19465320,cg19478539,cg19788250,cg20031457,cg20117260,cg20147224,cg20173170,cg20430816,cg20603222,cg20681975,cg20713639,cg20868668,cg21569006,cg21810621,cg21829328,cg21969795,cg21978618,cg21996586,cg22367310,cg22482700,cg22708508,cg23018448,cg23083776,cg23107878,cg23232299,cg23242489,cg23758822,cg23841361,cg23844623,cg23994025,cg24004478,cg24058805,cg24118856,cg24336398,cg24470119,cg24473500,cg24520975,cg24558709,cg24641664,cg24659854,cg25074794,cg25076295,cg25117362,cg25143771,cg25251738,cg25279553,cg25291355,cg25363789,cg25452503,cg25518824,cg25533154,cg25738279,cg25783544,cg26059973,cg26161329,cg26239725,cg26241416,cg26512045,cg26687082,cg27423760,cg27494254,cg27517345,cg27583149,cg27603069,cg27611827	E083	1
1.18	0.12	E084 Fetal Intestine Large	Fetal Intestine Large	DHS	E084-DNase.hotspot.fdr0.01.broad.bed.gz	cg00206168,cg00238349,cg00244776,cg00250711,cg00287636,cg00308130,cg00334245,cg00397479,cg00475322,cg00548822,cg00579105,cg00649377,cg00666845,cg00683332,cg00724111,cg00781658,cg00886780,cg00894378,cg01016122,cg01067326,cg01070987,cg01111842,cg01125463,cg01255465,cg01349370,cg01594685,cg01617071,cg01641792,cg01705131,cg01875838,cg02006134,cg02056062,cg02096607,cg02136452,cg02225096,cg02357491,cg02359409,cg02451928,cg02567488,cg02675946,cg02680487,cg02681370,cg02881158,cg02956248,cg03020863,cg03152092,cg03162779,cg03209871,cg03236802,cg03247049,cg03280235,cg03393638,cg03493300,cg03639929,cg03669367,cg03777083,cg03906075,cg03916490,cg03983837,cg04018474,cg04021562,cg04022555,cg04212239,cg04240583,cg04255276,cg04319659,cg04329454,cg04334406,cg04390683,cg04601775,cg04632671,cg04774469,cg04777726,cg04959790,cg05049335,cg05068951,cg05147525,cg05186455,cg05210804,cg05270634,cg05272790,cg05300029,cg05368731,cg05515034,cg05571472,cg05711980,cg05724777,cg05900140,cg06023661,cg06071746,cg06131755,cg06317989,cg06394833,cg06414816,cg06419850,cg06524165,cg06783955,cg06902609,cg06931941,cg06975048,cg06981182,cg07096305,cg07166546,cg07326765,cg07357081,cg07357827,cg07466585,cg07480955,cg07615236,cg07743231,cg07941301,cg07963033,cg08057899,cg08157292,cg08219923,cg08296831,cg08506874,cg08523029,cg08539620,cg08591472,cg09006985,cg09326440,cg09645574,cg09694300,cg09759458,cg10097651,cg10277195,cg10291288,cg10358623,cg10524915,cg10539274,cg10628098,cg10666916,cg10703453,cg10792923,cg10816169,cg11237792,cg11811828,cg12024887,cg12107626,cg12109838,cg12124018,cg12155547,cg12162751,cg12343777,cg12739419,cg12946660,cg13123009,cg13213498,cg13249591,cg13284152,cg13338454,cg13462082,cg13668129,cg13824156,cg13829089,cg14030282,cg14130272,cg14339599,cg14368149,cg14442408,cg14581475,cg14592794,cg14702927,cg14776738,cg15191021,cg15264752,cg15343510,cg15531562,cg15628959,cg15656686,cg15872103,cg15893253,cg16068812,cg16110788,cg16131859,cg16337546,cg16610917,cg16646298,cg17010112,cg17196448,cg17253307,cg17494781,cg17519899,cg17611235,cg17650272,cg17848348,cg17878425,cg17892169,cg18020679,cg18080528,cg18109231,cg18363008,cg18402987,cg18440048,cg18515886,cg18521772,cg18810026,cg19021318,cg19281083,cg19417129,cg19465320,cg19478539,cg20031457,cg20117260,cg20147224,cg20430816,cg20681975,cg20783697,cg20868668,cg21535580,cg21723861,cg21810621,cg21938894,cg21969795,cg21978618,cg21996586,cg22663389,cg22708508,cg23083776,cg23107878,cg23242489,cg23336810,cg23758822,cg23841361,cg23844623,cg24189696,cg24470119,cg24473500,cg24641664,cg24659854,cg25143771,cg25251738,cg25279553,cg25291355,cg25363789,cg25452503,cg25518824,cg25587092,cg25627263,cg25738279,cg25783544,cg25918947,cg26059973,cg26120842,cg26161329,cg26239725,cg26241416,cg26625897,cg26675395,cg26687082,cg27340723,cg27444437,cg27517345,cg27583149,cg27603069,cg27611827	E084	0.906
1.298	0.0913	E086 Fetal Kidney	Fetal Kidney	DHS	E086-DNase.hotspot.fdr0.01.broad.bed.gz	cg00206168,cg00250711,cg00283576,cg00287636,cg00308130,cg00334245,cg00370123,cg00397479,cg00475322,cg00575744,cg00649377,cg00666845,cg00683332,cg00724111,cg00787305,cg00886780,cg00949980,cg01067326,cg01070987,cg01097872,cg01105943,cg01111842,cg01253676,cg01255465,cg01290934,cg01349370,cg01493517,cg01641792,cg01705131,cg01842807,cg01850179,cg01875838,cg02056062,cg02096607,cg02225096,cg02311374,cg02359409,cg02410245,cg02451928,cg02675946,cg02681370,cg02707152,cg02881158,cg02956248,cg03001305,cg03126547,cg03152092,cg03162779,cg03202804,cg03226054,cg03236802,cg03247049,cg03393638,cg03493300,cg03512484,cg03571320,cg03606772,cg03639929,cg03696345,cg03777083,cg03866862,cg03916490,cg04021562,cg04022555,cg04048339,cg04212239,cg04240583,cg04255276,cg04319659,cg04329454,cg04334406,cg04632671,cg04774469,cg04777726,cg04835051,cg04959790,cg05032934,cg05033401,cg05049335,cg05068951,cg05137443,cg05147525,cg05186455,cg05210804,cg05270634,cg05272790,cg05368731,cg05377527,cg05396212,cg05475524,cg05515034,cg05571472,cg05713486,cg05900140,cg05928581,cg06012011,cg06023661,cg06038201,cg06065225,cg06131755,cg06419850,cg06422947,cg06571407,cg06649610,cg06783955,cg06864083,cg06902609,cg06931941,cg06975048,cg06981182,cg07096305,cg07166546,cg07321092,cg07326765,cg07357081,cg07408779,cg07466585,cg07480955,cg07481886,cg07615236,cg07663732,cg07743231,cg07941301,cg07962303,cg07963033,cg08057899,cg08085597,cg08219923,cg08296831,cg08374890,cg08506874,cg08523029,cg08539620,cg08756594,cg09006985,cg09326440,cg09447622,cg09645574,cg09694300,cg09759458,cg09803321,cg09939462,cg10097651,cg10172068,cg10254082,cg10277195,cg10291288,cg10424581,cg10494684,cg10524915,cg10539274,cg10603592,cg10628098,cg10792923,cg10816169,cg10925420,cg11323439,cg11327857,cg11345505,cg11811828,cg12024887,cg12107626,cg12109838,cg12162751,cg12343777,cg12387154,cg12739419,cg12946660,cg13015284,cg13123009,cg13213498,cg13284152,cg13338454,cg13377102,cg13524037,cg13668129,cg13709271,cg13824156,cg13829089,cg14030282,cg14130272,cg14339599,cg14550519,cg14581475,cg14592794,cg14702927,cg14740952,cg14776738,cg14870861,cg15264752,cg15300856,cg15673069,cg15872103,cg15893253,cg16068812,cg16131859,cg16220567,cg16337546,cg16610917,cg16646298,cg16745616,cg16850945,cg17010112,cg17162576,cg17196448,cg17253307,cg17494781,cg17519899,cg17530152,cg17611235,cg17650272,cg17775962,cg17848348,cg17867605,cg17878425,cg17892169,cg18020679,cg18080528,cg18109231,cg18316498,cg18402987,cg18440048,cg18457491,cg18515886,cg18521772,cg18536118,cg18771553,cg18810026,cg18886347,cg19021318,cg19281083,cg19319588,cg19478539,cg19987253,cg20031457,cg20147224,cg20430816,cg20681975,cg20713639,cg20913114,cg21017887,cg21182196,cg21535580,cg21569006,cg21723861,cg21810621,cg21969795,cg21978618,cg21996586,cg22367310,cg22663389,cg22708150,cg23018448,cg23083776,cg23107878,cg23232299,cg23336810,cg23758822,cg23841361,cg23844623,cg23999454,cg24004478,cg24135923,cg24336398,cg24470119,cg24473500,cg24520975,cg24641664,cg24659854,cg25075776,cg25117362,cg25143771,cg25251738,cg25279553,cg25291355,cg25363789,cg25452503,cg25465606,cg25468516,cg25518824,cg25533154,cg25627263,cg25738279,cg25783544,cg25905215,cg25918947,cg26059973,cg26120842,cg26161329,cg26239725,cg26241416,cg26503644,cg26675395,cg26687082,cg27340723,cg27423760,cg27517345,cg27603069,cg27611827	E086	0.797
0.5	0.315	E088 Fetal Lung	Fetal Lung	DHS	E088-DNase.hotspot.fdr0.01.broad.bed.gz	cg00206168,cg00238349,cg00250711,cg00285620,cg00287636,cg00334245,cg00370123,cg00397479,cg00502099,cg00649377,cg00666845,cg00781658,cg00886780,cg00917847,cg01067326,cg01070987,cg01097872,cg01105943,cg01111842,cg01255465,cg01290934,cg01349370,cg01492523,cg01493517,cg01641792,cg01850179,cg01875838,cg01888601,cg02056062,cg02096607,cg02136452,cg02225096,cg02266086,cg02359409,cg02451928,cg02567488,cg02675946,cg02681370,cg02881158,cg02956248,cg03001305,cg03101763,cg03126547,cg03134962,cg03152092,cg03162779,cg03202804,cg03209871,cg03236802,cg03247049,cg03280235,cg03493300,cg03512484,cg03639929,cg03777083,cg03780648,cg03866862,cg03916490,cg03983837,cg04021562,cg04022555,cg04212239,cg04240583,cg04255276,cg04319659,cg04329454,cg04334406,cg04390683,cg04474049,cg04581938,cg04774469,cg04777726,cg04835051,cg04896959,cg04959790,cg04971779,cg05032934,cg05033401,cg05049335,cg05068951,cg05137443,cg05146888,cg05147525,cg05186455,cg05210804,cg05270634,cg05272790,cg05368731,cg05396212,cg05515034,cg05571472,cg05713486,cg05724777,cg05928581,cg06012011,cg06023661,cg06038201,cg06065225,cg06071746,cg06131755,cg06414816,cg06422947,cg06571407,cg06598146,cg06649610,cg06783955,cg06864083,cg06931941,cg06968912,cg06975048,cg06981182,cg07096305,cg07166546,cg07321092,cg07326765,cg07357081,cg07438103,cg07466585,cg07480955,cg07481886,cg07663732,cg07743231,cg07941301,cg07962303,cg07963033,cg08057899,cg08079806,cg08085597,cg08157292,cg08219923,cg08296831,cg08506874,cg08523029,cg08539620,cg08827001,cg09006985,cg09170311,cg09326440,cg09645574,cg09673807,cg09694300,cg09759458,cg09803321,cg09939462,cg10097651,cg10130811,cg10172068,cg10277195,cg10291288,cg10424581,cg10494684,cg10524915,cg10539274,cg10603592,cg10628098,cg10666916,cg10691109,cg10816169,cg10925420,cg10987503,cg11040238,cg11237792,cg11323439,cg11327857,cg11345505,cg11811828,cg12024887,cg12107626,cg12109838,cg12162751,cg12387154,cg12672189,cg12739419,cg12946660,cg13123009,cg13213498,cg13284152,cg13338454,cg13344757,cg13462082,cg13668129,cg13709271,cg13824156,cg14030282,cg14130272,cg14339599,cg14550519,cg14592794,cg14702927,cg14740952,cg14776738,cg15157241,cg15191021,cg15264752,cg15300856,cg15343510,cg15628959,cg15656686,cg15673069,cg15872103,cg15893253,cg16068812,cg16131859,cg16220567,cg16337546,cg16449972,cg16610917,cg16622652,cg16745616,cg16850945,cg17010112,cg17126924,cg17162576,cg17196448,cg17253307,cg17494781,cg17530152,cg17611235,cg17650272,cg17775962,cg17848348,cg17878425,cg17884383,cg17892169,cg18020679,cg18080528,cg18109231,cg18402987,cg18440048,cg18457491,cg18515886,cg18521772,cg18536118,cg18673341,cg18810026,cg18886347,cg19021318,cg19281083,cg19319588,cg19465320,cg19478539,cg19786602,cg20031457,cg20147224,cg20430816,cg20681975,cg20713639,cg20783697,cg20868668,cg21017887,cg21182196,cg21416237,cg21569006,cg21723861,cg21810621,cg21978618,cg21996586,cg22367310,cg22663389,cg22708150,cg23083776,cg23107878,cg23336810,cg23758822,cg23841361,cg23844623,cg24004478,cg24135923,cg24336398,cg24470119,cg24473500,cg24641664,cg24659854,cg25011395,cg25074794,cg25075776,cg25117362,cg25143771,cg25212053,cg25251738,cg25279553,cg25291355,cg25363789,cg25420482,cg25452503,cg25468516,cg25518824,cg25627263,cg25738279,cg25783544,cg25905215,cg25918947,cg26120842,cg26161329,cg26241416,cg26503644,cg26625897,cg26687082,cg27423760,cg27494254,cg27517345,cg27603069,cg27611827	E088	1
1.495	0.0531	E090 Fetal Muscle Leg	Fetal Muscle Leg	DHS	E090-DNase.hotspot.fdr0.01.broad.bed.gz	cg00096536,cg00206168,cg00244776,cg00247631,cg00250711,cg00285620,cg00287636,cg00326788,cg00334245,cg00397479,cg00548822,cg00575744,cg00579105,cg00649377,cg00666845,cg00724111,cg00781658,cg00787305,cg00886780,cg01016122,cg01067326,cg01070987,cg01105943,cg01111842,cg01255465,cg01290934,cg01349370,cg01409448,cg01422467,cg01492523,cg01493517,cg01594685,cg01617071,cg01641792,cg01850179,cg01875838,cg01888601,cg02056062,cg02096607,cg02136452,cg02197634,cg02225096,cg02266086,cg02272968,cg02335517,cg02359409,cg02451928,cg02471378,cg02567488,cg02675946,cg02680487,cg02681370,cg02707152,cg02881158,cg02956248,cg03001305,cg03134962,cg03152092,cg03162779,cg03202804,cg03209871,cg03236802,cg03247049,cg03393638,cg03493300,cg03512484,cg03534481,cg03639929,cg03777083,cg03866862,cg03906075,cg03916490,cg03983837,cg04018474,cg04022555,cg04055490,cg04113436,cg04212239,cg04321396,cg04329454,cg04334406,cg04474049,cg04581938,cg04601775,cg04632671,cg04774469,cg04777726,cg04835051,cg04959790,cg04971779,cg05032934,cg05033401,cg05049335,cg05068951,cg05117208,cg05146888,cg05147525,cg05210804,cg05270634,cg05368731,cg05475524,cg05515034,cg05571472,cg05713486,cg05724777,cg05900140,cg05928581,cg06012011,cg06023661,cg06038201,cg06065225,cg06071746,cg06131755,cg06419850,cg06571407,cg06636678,cg06649610,cg06783955,cg06864083,cg06931941,cg06968912,cg06975048,cg06981182,cg07096305,cg07102808,cg07166546,cg07326765,cg07357827,cg07438103,cg07466585,cg07480955,cg07481886,cg07663732,cg07743231,cg07787632,cg07962303,cg07963033,cg08057899,cg08079806,cg08085597,cg08157292,cg08219923,cg08342194,cg08374890,cg08506874,cg08523029,cg08539620,cg08591472,cg08827001,cg09006985,cg09041720,cg09170311,cg09326440,cg09645574,cg09694300,cg09759458,cg09782889,cg09803321,cg09939462,cg10097651,cg10130811,cg10262997,cg10277195,cg10291288,cg10303653,cg10358623,cg10522979,cg10524915,cg10604476,cg10628098,cg10703453,cg10792923,cg10816169,cg10857774,cg10914192,cg11195002,cg11237792,cg11323439,cg11327857,cg11345505,cg11414821,cg11811828,cg12024887,cg12107626,cg12109838,cg12162751,cg12387154,cg12739419,cg12946660,cg13213498,cg13249591,cg13284152,cg13338454,cg13344757,cg13377102,cg13524037,cg13668129,cg13798746,cg13824156,cg14030282,cg14102634,cg14130272,cg14339599,cg14442408,cg14550519,cg14592794,cg14702927,cg14704780,cg14730102,cg14740952,cg15157241,cg15191021,cg15264752,cg15300856,cg15343510,cg15531562,cg15628959,cg15872103,cg15893253,cg16006004,cg16068812,cg16110788,cg16131859,cg16220567,cg16337546,cg16507569,cg16610917,cg16622652,cg16745616,cg16850945,cg17010112,cg17162576,cg17196448,cg17253307,cg17494781,cg17519899,cg17530152,cg17611235,cg17650272,cg17775962,cg17833746,cg17867605,cg17878425,cg17892169,cg18020679,cg18080528,cg18109231,cg18384226,cg18402987,cg18424776,cg18440048,cg18457491,cg18515886,cg18536118,cg18810026,cg18886347,cg19021318,cg19319588,cg19465320,cg19988162,cg20031457,cg20117260,cg20147224,cg20430816,cg20681975,cg20713639,cg20783697,cg20868668,cg21079591,cg21810621,cg21829328,cg21956507,cg21969795,cg21978618,cg21996586,cg22367310,cg22663389,cg22708150,cg22708508,cg23018448,cg23083776,cg23107878,cg23242489,cg23758822,cg23841361,cg23844623,cg24004478,cg24118856,cg24135923,cg24336398,cg24470119,cg24473500,cg24641664,cg24659854,cg24701232,cg25033993,cg25075776,cg25143771,cg25212053,cg25251738,cg25279553,cg25291355,cg25363789,cg25420482,cg25452503,cg25468516,cg25518824,cg25533154,cg25587092,cg25627263,cg25738279,cg25905215,cg26059973,cg26120842,cg26161329,cg26239725,cg26503644,cg26512045,cg26687082,cg27305772,cg27423760,cg27444437,cg27517345,cg27583149,cg27603069,cg27611827	E090	0.489
1.872	0.022	E089 Fetal Muscle Trunk	Fetal Muscle Trunk	DHS	E089-DNase.hotspot.fdr0.01.broad.bed.gz	cg00096536,cg00206168,cg00238349,cg00244776,cg00247631,cg00250711,cg00287636,cg00326788,cg00334245,cg00397479,cg00475322,cg00548822,cg00575744,cg00579105,cg00649377,cg00666845,cg00724111,cg00781658,cg00886780,cg00917847,cg00949980,cg01016122,cg01067326,cg01070987,cg01105943,cg01111842,cg01125463,cg01255465,cg01290934,cg01349370,cg01422467,cg01492523,cg01493517,cg01594685,cg01617071,cg01641792,cg01850179,cg01875838,cg01937212,cg02056062,cg02096607,cg02136452,cg02225096,cg02266086,cg02335517,cg02359409,cg02451928,cg02675946,cg02680487,cg02681370,cg02707152,cg02881158,cg02956248,cg03001305,cg03101763,cg03126547,cg03134962,cg03152092,cg03162779,cg03202804,cg03236802,cg03247049,cg03393638,cg03493300,cg03512484,cg03534481,cg03639929,cg03777083,cg03866862,cg03906075,cg03916490,cg03983837,cg04018474,cg04022555,cg04055490,cg04212239,cg04255276,cg04295144,cg04319659,cg04321396,cg04334406,cg04474049,cg04581938,cg04601775,cg04774469,cg04777726,cg04835051,cg04896959,cg04959790,cg04971779,cg05032934,cg05033401,cg05049335,cg05068951,cg05137443,cg05146888,cg05147525,cg05210804,cg05270634,cg05368731,cg05475524,cg05515034,cg05571472,cg05713486,cg05724777,cg05900140,cg05928581,cg06012011,cg06023661,cg06038201,cg06065225,cg06071746,cg06131755,cg06419850,cg06422947,cg06571407,cg06649610,cg06783955,cg06864083,cg06931941,cg06968912,cg06975048,cg06981182,cg07096305,cg07102808,cg07166546,cg07326765,cg07357827,cg07438103,cg07461837,cg07466585,cg07467861,cg07480955,cg07481886,cg07663732,cg07743231,cg07787632,cg07941301,cg07962303,cg07963033,cg08057899,cg08085597,cg08219923,cg08374890,cg08506874,cg08523029,cg08539620,cg08591472,cg09006985,cg09041720,cg09170311,cg09326440,cg09476073,cg09694300,cg09759458,cg09782889,cg09803321,cg09939462,cg10277195,cg10291288,cg10303653,cg10522979,cg10524915,cg10603592,cg10628098,cg10691109,cg10703453,cg10792923,cg10816169,cg10857774,cg10987503,cg11040238,cg11071448,cg11195002,cg11237792,cg11323439,cg11327857,cg11345505,cg11414821,cg11811828,cg12024887,cg12107626,cg12109838,cg12162751,cg12739419,cg12776061,cg12918464,cg12946660,cg13015284,cg13213498,cg13249591,cg13284152,cg13338454,cg13377102,cg13462082,cg13524037,cg13668129,cg13798746,cg13824156,cg14030282,cg14130272,cg14339599,cg14442408,cg14550519,cg14581475,cg14592794,cg14702927,cg14704780,cg14740952,cg14776738,cg15191021,cg15264752,cg15300856,cg15417365,cg15628959,cg15872103,cg15893253,cg16068812,cg16110788,cg16131859,cg16220567,cg16337546,cg16507569,cg16610917,cg16622652,cg16646298,cg16745616,cg16850945,cg17010112,cg17162576,cg17196448,cg17253307,cg17494781,cg17519899,cg17530152,cg17611235,cg17650272,cg17775962,cg17833746,cg17867605,cg17878425,cg17892169,cg18020679,cg18068798,cg18080528,cg18109231,cg18384226,cg18402987,cg18424776,cg18440048,cg18457491,cg18515886,cg18536118,cg18810026,cg18886347,cg19021318,cg19319588,cg19465320,cg19478539,cg19664185,cg19786602,cg20031457,cg20117260,cg20147224,cg20430816,cg20681975,cg20713639,cg20783697,cg20868668,cg21225563,cg21569006,cg21810621,cg21956507,cg21969795,cg21978618,cg21996586,cg22367310,cg22663389,cg22708150,cg22708508,cg23018448,cg23083776,cg23107878,cg23242489,cg23758822,cg23841361,cg23844623,cg24004478,cg24118856,cg24135923,cg24336398,cg24470119,cg24473500,cg24520975,cg24641664,cg24659854,cg24701232,cg25033993,cg25075776,cg25143771,cg25251738,cg25291355,cg25363789,cg25420482,cg25452503,cg25468516,cg25518824,cg25587092,cg25627263,cg25738279,cg25783544,cg25905215,cg25918947,cg26059973,cg26120842,cg26161329,cg26239725,cg26241416,cg26512045,cg26687082,cg27423760,cg27517345,cg27583149,cg27603069,cg27611827	E089	0.304
2.458	0.00288	E092 Fetal Stomach	Fetal Stomach	DHS	E092-DNase.hotspot.fdr0.01.broad.bed.gz	cg00096536,cg00206168,cg00238349,cg00244776,cg00250711,cg00287636,cg00308130,cg00334245,cg00397479,cg00475322,cg00548822,cg00575744,cg00579105,cg00649377,cg00666845,cg00683332,cg00686197,cg00705805,cg00724111,cg00781658,cg00787305,cg00886780,cg00894378,cg00917847,cg01015008,cg01016122,cg01067326,cg01070987,cg01097872,cg01105943,cg01111842,cg01125463,cg01156550,cg01255465,cg01290934,cg01349370,cg01403948,cg01409448,cg01492523,cg01493517,cg01617071,cg01641792,cg01705131,cg01850179,cg01875838,cg01888601,cg01966425,cg02006134,cg02056062,cg02096607,cg02136452,cg02197634,cg02225096,cg02266086,cg02335517,cg02359409,cg02451928,cg02567488,cg02675946,cg02680487,cg02681370,cg02707152,cg02806715,cg02881158,cg02956248,cg03001305,cg03101763,cg03126547,cg03134962,cg03152092,cg03162779,cg03202804,cg03209871,cg03226054,cg03236802,cg03247049,cg03276883,cg03280235,cg03393638,cg03493300,cg03512484,cg03571320,cg03777083,cg03866862,cg03906075,cg03916490,cg04018474,cg04021562,cg04022555,cg04048339,cg04055490,cg04201373,cg04212239,cg04240583,cg04255276,cg04295144,cg04319659,cg04321396,cg04329454,cg04334406,cg04390683,cg04474049,cg04581938,cg04601775,cg04632671,cg04774469,cg04777726,cg04835051,cg04959790,cg04971779,cg05032934,cg05033401,cg05049335,cg05068951,cg05137443,cg05146888,cg05147525,cg05186455,cg05210804,cg05270634,cg05272790,cg05368731,cg05396212,cg05515034,cg05571472,cg05711980,cg05713486,cg05724777,cg05900140,cg05928581,cg06012011,cg06023661,cg06038201,cg06065225,cg06071746,cg06131755,cg06217303,cg06414816,cg06419850,cg06571407,cg06649610,cg06783955,cg06864083,cg06864587,cg06902609,cg06931941,cg06968912,cg06975048,cg06981182,cg07096305,cg07166546,cg07321092,cg07326765,cg07357081,cg07466585,cg07480955,cg07481886,cg07615236,cg07663732,cg07743231,cg07941301,cg07962303,cg07963033,cg08057899,cg08085597,cg08157292,cg08219923,cg08296831,cg08374890,cg08506874,cg08523029,cg08539620,cg08591472,cg08827001,cg08915438,cg09006985,cg09152943,cg09326440,cg09447622,cg09645574,cg09673807,cg09694300,cg09759458,cg09803321,cg09860092,cg09939462,cg10097651,cg10130811,cg10172068,cg10254082,cg10277195,cg10291288,cg10303653,cg10358623,cg10494684,cg10524915,cg10539274,cg10603592,cg10604476,cg10628098,cg10691109,cg10703453,cg10792923,cg10816169,cg10914192,cg10987503,cg11195002,cg11237792,cg11323439,cg11327857,cg11345505,cg11573318,cg11586857,cg11811828,cg12024887,cg12060786,cg12107626,cg12109838,cg12155547,cg12162751,cg12739419,cg12918464,cg12946660,cg13015284,cg13123009,cg13213498,cg13249591,cg13284152,cg13338454,cg13344757,cg13462082,cg13668129,cg13709271,cg13798746,cg13824156,cg13829089,cg14030282,cg14130272,cg14339599,cg14442408,cg14550519,cg14581475,cg14592794,cg14702927,cg14740952,cg14776738,cg14870861,cg15157241,cg15264752,cg15300856,cg15343510,cg15417365,cg15628959,cg15656686,cg15872103,cg15893253,cg16068812,cg16131859,cg16220567,cg16337546,cg16610917,cg16622652,cg16646298,cg16745616,cg16850945,cg17010112,cg17162576,cg17196448,cg17253307,cg17494781,cg17519899,cg17530152,cg17611235,cg17650272,cg17775962,cg17833746,cg17848348,cg17867605,cg17878425,cg17884383,cg17892169,cg18020679,cg18080528,cg18109231,cg18151487,cg18363008,cg18384226,cg18402987,cg18440048,cg18457491,cg18486231,cg18515886,cg18521772,cg18673341,cg18810026,cg19021318,cg19281083,cg19465320,cg19478539,cg19786602,cg19788250,cg20031457,cg20073472,cg20117260,cg20147224,cg20173170,cg20430816,cg20681975,cg20713639,cg20783697,cg20868668,cg20934096,cg21182196,cg21535580,cg21569006,cg21723861,cg21810621,cg21969795,cg21978618,cg21996586,cg22367310,cg22708508,cg23018448,cg23083776,cg23107878,cg23242489,cg23336810,cg23758822,cg23841361,cg23844623,cg24004478,cg24118856,cg24189696,cg24336398,cg24470119,cg24473500,cg24520975,cg24641664,cg24659854,cg25075776,cg25117362,cg25143771,cg25212053,cg25251738,cg25279553,cg25291355,cg25363789,cg25452503,cg25518824,cg25533154,cg25587092,cg25627263,cg25738279,cg25783544,cg25905215,cg26059973,cg26120842,cg26161329,cg26239725,cg26503644,cg26512045,cg26595909,cg26625897,cg26675395,cg26687082,cg26959580,cg27423760,cg27444437,cg27494254,cg27517345,cg27583149,cg27603069,cg27611827	E092	0.0954
2.11	0.0166	E093 Fetal Thymus	Fetal Thymus	DHS	E093-DNase.hotspot.fdr0.01.broad.bed.gz	cg00096536,cg00206168,cg00238349,cg00244776,cg00250711,cg00287636,cg00334245,cg00397479,cg00475322,cg00502099,cg00548822,cg00579105,cg00649377,cg00666845,cg00787305,cg01015008,cg01067326,cg01070987,cg01105943,cg01111842,cg01125463,cg01255465,cg01290934,cg01349370,cg01403948,cg01422467,cg01493517,cg01594685,cg01617071,cg01641792,cg01672322,cg01702009,cg01875838,cg02006134,cg02096607,cg02127172,cg02136452,cg02225096,cg02230254,cg02359409,cg02446225,cg02451928,cg02567488,cg02675946,cg02680487,cg02707152,cg02806715,cg02881158,cg02956248,cg03001305,cg03101763,cg03126547,cg03134962,cg03152092,cg03247049,cg03276883,cg03393638,cg03493300,cg03512484,cg03571320,cg03639929,cg03901549,cg03906075,cg03983837,cg04018474,cg04022555,cg04212239,cg04255276,cg04321396,cg04329454,cg04334406,cg04581938,cg04774469,cg04777726,cg04812347,cg04835051,cg04971779,cg05033401,cg05068951,cg05137443,cg05147525,cg05210804,cg05270634,cg05368731,cg05377527,cg05475524,cg05515034,cg05528492,cg05571472,cg05713486,cg05724777,cg05900140,cg05928581,cg06012011,cg06023661,cg06038201,cg06071746,cg06131755,cg06217303,cg06524165,cg06546183,cg06569300,cg06571407,cg06636678,cg06649610,cg06764092,cg06783955,cg06864083,cg06931941,cg06975048,cg06981182,cg07096305,cg07166546,cg07326765,cg07408779,cg07438103,cg07466585,cg07480955,cg07663732,cg07743231,cg07787632,cg07962303,cg08057899,cg08085597,cg08219923,cg08296831,cg08523029,cg08539620,cg08827001,cg08915438,cg09006985,cg09170311,cg09179723,cg09326440,cg09425279,cg09645574,cg09673807,cg09759458,cg09782889,cg09939462,cg10097651,cg10130811,cg10262997,cg10277195,cg10362335,cg10494684,cg10539274,cg10628098,cg10666916,cg10792923,cg10816169,cg11195002,cg11237792,cg11323439,cg11345505,cg11414821,cg11586857,cg11811828,cg12024887,cg12060786,cg12076931,cg12107626,cg12109838,cg12162751,cg12946660,cg13123009,cg13213498,cg13249591,cg13284152,cg13668129,cg13709271,cg14030282,cg14102634,cg14130272,cg14339599,cg14433314,cg14442408,cg14581475,cg14592794,cg14614539,cg14702927,cg14740952,cg14776738,cg14870861,cg15191021,cg15264752,cg15531562,cg15656686,cg15872103,cg15893253,cg16028117,cg16068812,cg16131859,cg16220567,cg16337546,cg16745616,cg17010112,cg17162576,cg17196448,cg17253307,cg17494781,cg17519899,cg17530152,cg17611235,cg17650272,cg17775962,cg17833746,cg17867605,cg17878425,cg18020679,cg18080528,cg18109231,cg18316498,cg18402987,cg18440048,cg18457491,cg18515886,cg18810026,cg19021318,cg19478539,cg19987253,cg20031457,cg20147224,cg20173170,cg20430816,cg20681975,cg20713639,cg20783697,cg20868668,cg21225563,cg21457401,cg21535580,cg21569006,cg21810621,cg21969795,cg21978618,cg21996586,cg22367310,cg22708508,cg23018448,cg23083776,cg23107878,cg23509869,cg23750151,cg23758822,cg23841361,cg23844623,cg24004478,cg24009074,cg24118856,cg24135923,cg24189696,cg24470119,cg24473500,cg24641664,cg24659854,cg24701232,cg25011395,cg25075776,cg25117362,cg25143771,cg25251738,cg25279553,cg25291355,cg25363789,cg25420482,cg25452503,cg25465606,cg25468516,cg25518824,cg25738279,cg25783544,cg25905215,cg25918947,cg26059973,cg26161329,cg26239725,cg26241416,cg26514099,cg26687082,cg26959580,cg27494254,cg27517345,cg27603069,cg27611827	E093	0.251
0.919	0.183	E094 Gastric	Gastric	DHS	E094-DNase.hotspot.fdr0.01.broad.bed.gz	cg00206168,cg00218406,cg00244776,cg00250711,cg00283576,cg00334245,cg00397479,cg00575744,cg00579105,cg00649377,cg00666845,cg00781658,cg00787305,cg00886780,cg00917847,cg01016122,cg01070987,cg01097872,cg01111842,cg01349370,cg01403948,cg01705131,cg01875838,cg01966425,cg02056062,cg02225096,cg02359409,cg02451928,cg02567488,cg02675946,cg02680487,cg02881158,cg03001305,cg03020863,cg03101763,cg03152092,cg03226054,cg03236802,cg03493300,cg03571320,cg03777083,cg03906075,cg04018474,cg04021562,cg04022555,cg04055490,cg04240583,cg04255276,cg04321396,cg04329454,cg04334406,cg04390683,cg04581938,cg04835051,cg04959790,cg05032934,cg05049335,cg05068951,cg05147525,cg05186455,cg05210804,cg05272790,cg05368731,cg05515034,cg05571472,cg05724777,cg05928581,cg06012011,cg06023661,cg06414816,cg06571407,cg06649610,cg06902609,cg06931941,cg06975048,cg07166546,cg07326765,cg07357081,cg07466585,cg07480955,cg07743231,cg07941301,cg07962303,cg07963033,cg08057899,cg08085597,cg08219923,cg08296831,cg08374890,cg08523029,cg08539620,cg08915438,cg09006985,cg09673807,cg09694300,cg09803321,cg10097651,cg10277195,cg10291288,cg10358623,cg10524915,cg10539274,cg10628098,cg10691109,cg11323439,cg11345505,cg11573318,cg11811828,cg12024887,cg12109838,cg12155547,cg12162751,cg12343777,cg12739419,cg12946660,cg13213498,cg13284152,cg13338454,cg13462082,cg13668129,cg13709271,cg13829089,cg14130272,cg14267671,cg14339599,cg14442408,cg14592794,cg14702927,cg14776738,cg15264752,cg15872103,cg15893253,cg16068812,cg16131859,cg16337546,cg16646298,cg16745616,cg16850945,cg17010112,cg17196448,cg17253307,cg17494781,cg17519899,cg17530152,cg17650272,cg17848348,cg18020679,cg18109231,cg18363008,cg18402987,cg18440048,cg18457491,cg18515886,cg18521772,cg18536118,cg19021318,cg19281083,cg19786602,cg20031457,cg20073472,cg20117260,cg20147224,cg20430816,cg20681975,cg20868668,cg21723861,cg21810621,cg21978618,cg21996586,cg22367310,cg22663389,cg22708508,cg23107878,cg23336810,cg23423329,cg23758822,cg23841361,cg23844623,cg24009074,cg24118856,cg24470119,cg24473500,cg24641664,cg24659854,cg25251738,cg25291355,cg25363789,cg25452503,cg25518824,cg25738279,cg26120842,cg26512045,cg26595909,cg26625897,cg26675395,cg26687082,cg27444437,cg27517345,cg27611827	E094	1
3.029	0.000854	E021 iPS DF 6.9 Cells	IPS cell	DHS	E021-DNase.hotspot.fdr0.01.broad.bed.gz	cg00096536,cg00206168,cg00238349,cg00250711,cg00274965,cg00287636,cg00308130,cg00334245,cg00355613,cg00397479,cg00449767,cg00475322,cg00526843,cg00548822,cg00575744,cg00579105,cg00648423,cg00649377,cg00666845,cg00683332,cg00686197,cg00724111,cg00886780,cg00917847,cg01015008,cg01016122,cg01067326,cg01097872,cg01111842,cg01156550,cg01255465,cg01290934,cg01349370,cg01403948,cg01492523,cg01493517,cg01517384,cg01641792,cg01705131,cg01850179,cg01875838,cg01888601,cg02096607,cg02134705,cg02136452,cg02225096,cg02266086,cg02317534,cg02359409,cg02410245,cg02451928,cg02675946,cg02680487,cg02707152,cg02789965,cg02881158,cg03001305,cg03101763,cg03152092,cg03196265,cg03202804,cg03236802,cg03247049,cg03393638,cg03493300,cg03512484,cg03571320,cg03650189,cg03696345,cg03777083,cg03866862,cg03906075,cg03916490,cg04018474,cg04022555,cg04099091,cg04201373,cg04240583,cg04255276,cg04289033,cg04295144,cg04319659,cg04329454,cg04334406,cg04474049,cg04601775,cg04774469,cg04777726,cg04835051,cg04959790,cg05032934,cg05033401,cg05049335,cg05068951,cg05137443,cg05146888,cg05147525,cg05210804,cg05265849,cg05270634,cg05272790,cg05368731,cg05377527,cg05396212,cg05433805,cg05475524,cg05515034,cg05711980,cg05713486,cg05724777,cg05900140,cg06012011,cg06038201,cg06131755,cg06317989,cg06394833,cg06569300,cg06571407,cg06649610,cg06864083,cg06864587,cg06902609,cg06931941,cg06968912,cg06975048,cg06981182,cg07018964,cg07096305,cg07166546,cg07357081,cg07357827,cg07408779,cg07466585,cg07480955,cg07481886,cg07663732,cg07713849,cg07743231,cg07941301,cg07962303,cg07963033,cg08050115,cg08057899,cg08079806,cg08085597,cg08219923,cg08296831,cg08523029,cg08539620,cg08756594,cg08827001,cg09006985,cg09152943,cg09326440,cg09645574,cg09673807,cg09723211,cg09759458,cg09781307,cg09860092,cg09939462,cg10097651,cg10254082,cg10277195,cg10291288,cg10424581,cg10494684,cg10502563,cg10603592,cg10604476,cg10628098,cg10816169,cg10914192,cg11195002,cg11327857,cg11345505,cg11597515,cg11811828,cg11950383,cg12024887,cg12107626,cg12162751,cg12179288,cg12279419,cg12363584,cg12387154,cg12528452,cg12739419,cg12776061,cg13123009,cg13213498,cg13249591,cg13284152,cg13344757,cg13668129,cg13762244,cg13824156,cg13829089,cg14030282,cg14130272,cg14267671,cg14339599,cg14347177,cg14433314,cg14442408,cg14581475,cg14592794,cg14702927,cg14740952,cg14776738,cg14870861,cg15075897,cg15264752,cg15300856,cg15417365,cg15628959,cg15656686,cg15872103,cg15893253,cg16068812,cg16131859,cg16337546,cg16610917,cg16745616,cg16850945,cg17010112,cg17162576,cg17196448,cg17253307,cg17494781,cg17611235,cg17650272,cg17848348,cg17867605,cg17878425,cg18020679,cg18109231,cg18221076,cg18316498,cg18402987,cg18440048,cg18457491,cg18515886,cg18521772,cg18771553,cg18810026,cg19281083,cg19319588,cg19500766,cg19786602,cg19788250,cg20031457,cg20147224,cg20173170,cg20430816,cg20681975,cg20713639,cg20868668,cg21457401,cg21535580,cg21569006,cg21969795,cg21978618,cg21996586,cg22367310,cg22692488,cg22708508,cg22960952,cg23018448,cg23083776,cg23232299,cg23509869,cg23758822,cg23841361,cg23844623,cg23994025,cg23999454,cg24004478,cg24118856,cg24336398,cg24470119,cg24520975,cg24641664,cg24657463,cg24659854,cg24701232,cg24739849,cg25033993,cg25075776,cg25076295,cg25117362,cg25143771,cg25251738,cg25279553,cg25291355,cg25313204,cg25363789,cg25420482,cg25452503,cg25738279,cg25783544,cg25905215,cg25934728,cg26104690,cg26161329,cg26239725,cg26512045,cg26675395,cg26687082,cg26959580,cg27340723,cg27423760,cg27494254,cg27517345,cg27583149,cg27603069,cg27611827	E021	0.0472
1.131	0.13	E022 iPS DF 19.11 Cells	IPS cell	DHS	E022-DNase.hotspot.fdr0.01.broad.bed.gz	cg00096536,cg00206168,cg00238349,cg00250711,cg00274965,cg00285902,cg00308130,cg00334245,cg00397479,cg00449767,cg00526843,cg00575744,cg00648423,cg00649377,cg00666845,cg00683332,cg00886780,cg00917847,cg01015008,cg01016122,cg01067326,cg01097872,cg01111842,cg01125463,cg01255465,cg01290934,cg01349370,cg01493517,cg01641792,cg01705131,cg01850179,cg01875838,cg02197634,cg02225096,cg02359409,cg02410245,cg02451928,cg02518775,cg02675946,cg02680487,cg02707152,cg02881158,cg03001305,cg03101763,cg03152092,cg03196265,cg03202804,cg03236802,cg03247049,cg03393638,cg03457338,cg03493300,cg03512484,cg03639929,cg03696345,cg03777083,cg03866862,cg03916490,cg04022555,cg04048339,cg04099091,cg04201373,cg04240583,cg04255276,cg04289033,cg04334406,cg04474049,cg04581938,cg04601775,cg04774469,cg04777726,cg04835051,cg04959790,cg04971779,cg05032934,cg05033401,cg05049335,cg05068951,cg05137443,cg05147525,cg05210804,cg05265849,cg05270634,cg05272790,cg05368731,cg05377527,cg05396212,cg05433805,cg05475524,cg05515034,cg05711980,cg05713486,cg05724777,cg05928581,cg06012011,cg06038201,cg06394833,cg06571407,cg06649610,cg06864083,cg06931941,cg06975048,cg06981182,cg07018964,cg07096305,cg07166546,cg07357081,cg07357827,cg07414487,cg07466585,cg07480955,cg07481886,cg07713849,cg07743231,cg07941301,cg07962303,cg07963033,cg08057899,cg08079806,cg08085597,cg08219923,cg08421934,cg08506874,cg08523029,cg08539620,cg09006985,cg09041720,cg09152943,cg09170311,cg09326440,cg09476073,cg09645574,cg09673807,cg09723211,cg09759458,cg09781307,cg09939462,cg10254082,cg10277195,cg10291288,cg10424581,cg10494684,cg10502563,cg10603592,cg10604476,cg10628098,cg10816169,cg10914192,cg11327857,cg11342941,cg11345505,cg11597515,cg11811828,cg11950383,cg12024887,cg12162751,cg12179288,cg12279419,cg12343777,cg12739419,cg13123009,cg13213498,cg13249591,cg13284152,cg13344757,cg13762244,cg13824156,cg14030282,cg14130272,cg14267671,cg14339599,cg14347177,cg14442408,cg14581475,cg14592794,cg14702927,cg14730102,cg14740952,cg14776738,cg14870861,cg15264752,cg15300856,cg15628959,cg15656686,cg15673069,cg15893253,cg16006004,cg16068812,cg16131859,cg16220567,cg16337546,cg16610917,cg16745616,cg16850945,cg17162576,cg17196448,cg17253307,cg17275074,cg17494781,cg17519899,cg17611235,cg17650272,cg17867605,cg18020679,cg18109231,cg18221076,cg18316498,cg18402987,cg18440048,cg18457491,cg18515886,cg18521772,cg18673341,cg18771553,cg18810026,cg19281083,cg20147224,cg20173170,cg20430816,cg20681975,cg21457401,cg21569006,cg21723861,cg21810621,cg21978618,cg21996586,cg22367310,cg22482700,cg22692488,cg22708508,cg22960952,cg23083776,cg23232299,cg23336810,cg23509869,cg23841361,cg23844623,cg24004478,cg24118856,cg24336398,cg24470119,cg24641664,cg24659854,cg24739849,cg25075776,cg25076295,cg25117362,cg25143771,cg25251738,cg25279553,cg25291355,cg25313204,cg25363789,cg25738279,cg25783544,cg26059973,cg26161329,cg26239725,cg26241416,cg26512045,cg26675395,cg26687082,cg27340723,cg27423760,cg27494254,cg27517345,cg27603069,cg27611827	E022	0.937
-0.922	0.859	E017 IMR90 fetal lung fibroblasts Cell Line	Lung	DHS	E017-DNase.hotspot.fdr0.01.broad.bed.gz	cg00206168,cg00250711,cg00326788,cg00397479,cg00649377,cg00781658,cg00886780,cg00894378,cg01016122,cg01070987,cg01111842,cg01290934,cg01349370,cg01617071,cg01641792,cg01672322,cg01850179,cg01875838,cg01966425,cg02056062,cg02096607,cg02225096,cg02335517,cg02359409,cg02410245,cg02451928,cg02675946,cg02881158,cg02956248,cg03020863,cg03101763,cg03134962,cg03209871,cg03247049,cg03493300,cg03639929,cg03777083,cg03866862,cg03916490,cg04022555,cg04219001,cg04334406,cg04474049,cg04581938,cg04777726,cg04959790,cg05033401,cg05049335,cg05146888,cg05147525,cg05368731,cg05433805,cg05515034,cg05928581,cg06012011,cg06038201,cg06571407,cg06649610,cg06931941,cg06968912,cg06975048,cg07166546,cg07438103,cg07466585,cg07480955,cg07962303,cg07963033,cg08057899,cg08085597,cg08157292,cg08219923,cg08523029,cg09006985,cg09425279,cg09694300,cg09759458,cg09939462,cg10262997,cg10277195,cg10291288,cg10628098,cg10691109,cg10816169,cg11040238,cg11195002,cg11323439,cg11327857,cg11414821,cg11573318,cg12024887,cg12109838,cg12124018,cg12155547,cg12162751,cg12387154,cg12739419,cg13213498,cg13284152,cg13338454,cg13462082,cg13668129,cg13709271,cg13824156,cg14130272,cg14339599,cg14592794,cg14702927,cg15106294,cg15191021,cg15264752,cg15531562,cg15824435,cg15872103,cg16028117,cg16131859,cg16337546,cg16745616,cg17010112,cg17126924,cg17162576,cg17196448,cg17253307,cg17494781,cg17519899,cg17530152,cg17650272,cg17833746,cg18020679,cg18080528,cg18109231,cg18457491,cg18515886,cg18536118,cg18886347,cg19021318,cg19281083,cg20031457,cg20117260,cg20147224,cg20430816,cg20681975,cg21351392,cg21723861,cg21810621,cg21978618,cg21996586,cg22367310,cg22482700,cg22663389,cg22960952,cg23083776,cg23423329,cg23758822,cg23841361,cg23844623,cg24118856,cg24470119,cg24473500,cg24476449,cg24641664,cg24659854,cg24739849,cg25251738,cg25291355,cg25738279,cg25783544,cg26059973,cg26120842,cg26161329,cg26512045,cg27423760,cg27517345,cg27603069,cg27611827	E017	1
2.207	0.0109	E097 Ovary	Ovary	DHS	E097-DNase.hotspot.fdr0.01.broad.bed.gz	cg00206168,cg00238349,cg00244776,cg00250711,cg00287636,cg00308130,cg00334245,cg00397479,cg00475322,cg00548822,cg00579105,cg00649377,cg00666845,cg00724111,cg00781658,cg00787305,cg00886780,cg00894378,cg00917847,cg00949980,cg01016122,cg01067326,cg01070987,cg01105943,cg01111842,cg01125463,cg01255465,cg01349370,cg01409448,cg01493517,cg01594685,cg01641792,cg01672322,cg01842807,cg01850179,cg01875838,cg01888601,cg02056062,cg02225096,cg02230254,cg02266086,cg02359409,cg02451928,cg02567488,cg02675946,cg02680487,cg02881158,cg02956248,cg03001305,cg03134962,cg03152092,cg03162779,cg03163819,cg03236802,cg03247049,cg03280235,cg03392753,cg03393638,cg03493300,cg03512484,cg03571320,cg03777083,cg03866862,cg03916490,cg04021562,cg04022555,cg04055490,cg04319659,cg04321396,cg04334406,cg04581938,cg04632671,cg04777726,cg04835051,cg04959790,cg04971779,cg05032934,cg05049335,cg05117208,cg05147525,cg05210804,cg05270634,cg05368731,cg05396212,cg05475524,cg05515034,cg05571472,cg05713486,cg05724777,cg05900140,cg05928581,cg06012011,cg06012932,cg06023661,cg06038201,cg06065225,cg06131755,cg06419850,cg06422947,cg06571407,cg06649610,cg06864083,cg06931941,cg06968912,cg06975048,cg06981182,cg07096305,cg07166546,cg07326765,cg07414487,cg07466585,cg07480955,cg07481886,cg07663732,cg07743231,cg07941301,cg07962303,cg07963033,cg08057899,cg08085597,cg08219923,cg08506874,cg08523029,cg08539620,cg09006985,cg09033563,cg09326440,cg09530594,cg09694300,cg09803321,cg09939462,cg10130811,cg10277195,cg10291288,cg10303653,cg10603592,cg10604476,cg10628098,cg10691109,cg10792923,cg10816169,cg10857774,cg10914192,cg10987503,cg11323439,cg11327857,cg11345505,cg11414821,cg11573318,cg11811828,cg12024887,cg12060786,cg12107626,cg12109838,cg12155547,cg12162751,cg12387154,cg12739419,cg12946660,cg13213498,cg13284152,cg13338454,cg13344757,cg13668129,cg13824156,cg13829089,cg14030282,cg14102634,cg14130272,cg14339599,cg14442408,cg14592794,cg14702927,cg14740952,cg14776738,cg15157241,cg15264752,cg15300856,cg15628959,cg15673069,cg15787744,cg15872103,cg15893253,cg16028117,cg16068812,cg16131859,cg16220567,cg16337546,cg16610917,cg16622652,cg16745616,cg17010112,cg17196448,cg17253307,cg17494781,cg17519899,cg17530152,cg17611235,cg17650272,cg17848348,cg17867605,cg17878425,cg17892169,cg18020679,cg18080528,cg18109231,cg18151487,cg18402987,cg18424776,cg18440048,cg18457491,cg18521772,cg18536118,cg18810026,cg18886347,cg19021318,cg19465320,cg20031457,cg20147224,cg20173170,cg20430816,cg20621945,cg20681975,cg20713639,cg20868668,cg21079591,cg21225563,cg21535580,cg21723861,cg21810621,cg21956507,cg21969795,cg21978618,cg21996586,cg22367310,cg22663389,cg22708150,cg22708508,cg23018448,cg23083776,cg23107878,cg23232299,cg23242489,cg23758822,cg23841361,cg23844623,cg24004478,cg24470119,cg24473500,cg24520975,cg24641664,cg24659854,cg25143771,cg25212053,cg25251738,cg25279553,cg25291355,cg25363789,cg25452503,cg25465606,cg25518824,cg25587092,cg25627263,cg25738279,cg25783544,cg25905215,cg25918947,cg25934728,cg26059973,cg26120842,cg26161329,cg26239725,cg26478079,cg26512045,cg26625897,cg26687082,cg26959580,cg27340723,cg27423760,cg27444437,cg27517345,cg27583149,cg27603069,cg27611827	E097	0.181
1.778	0.0363	E098 Pancreas	Pancreas	DHS	E098-DNase.hotspot.fdr0.01.broad.bed.gz	cg00206168,cg00238349,cg00244776,cg00250711,cg00285620,cg00287636,cg00334245,cg00397479,cg00475322,cg00548822,cg00575744,cg00648423,cg00649377,cg00666845,cg00724111,cg00781658,cg00787305,cg00886780,cg00917847,cg01016122,cg01097872,cg01111842,cg01349370,cg01493517,cg01641792,cg01705131,cg01850179,cg01875838,cg02056062,cg02225096,cg02335517,cg02359409,cg02451928,cg02567488,cg02675946,cg02680487,cg02881158,cg03001305,cg03101763,cg03152092,cg03226054,cg03236802,cg03247049,cg03493300,cg03571320,cg03901549,cg03906075,cg04018474,cg04021562,cg04022555,cg04055490,cg04240583,cg04255276,cg04321396,cg04334406,cg04390683,cg04474049,cg04581938,cg04777726,cg04835051,cg04896959,cg04959790,cg05032934,cg05033401,cg05049335,cg05068951,cg05147525,cg05186455,cg05272790,cg05368731,cg05515034,cg05571472,cg05713486,cg05724777,cg05928581,cg06012011,cg06023661,cg06038201,cg06071746,cg06131755,cg06422947,cg06571407,cg06649610,cg06931941,cg06968912,cg06975048,cg06981182,cg07096305,cg07166546,cg07326765,cg07357081,cg07357827,cg07438103,cg07466585,cg07480955,cg07481886,cg07743231,cg07787632,cg07941301,cg07962303,cg07963033,cg08057899,cg08085597,cg08219923,cg08296831,cg08374890,cg08506874,cg08523029,cg08539620,cg09006985,cg09326440,cg09694300,cg09759458,cg09803321,cg10277195,cg10291288,cg10494684,cg10524915,cg10539274,cg10628098,cg10691109,cg10703453,cg10816169,cg10987503,cg11323439,cg11345505,cg11414821,cg11573318,cg11811828,cg12024887,cg12107626,cg12155547,cg12162751,cg12739419,cg12918464,cg12946660,cg13213498,cg13249591,cg13284152,cg13344757,cg13468680,cg13524037,cg13668129,cg13709271,cg13798746,cg13824156,cg14030282,cg14102634,cg14130272,cg14339599,cg14368149,cg14442408,cg14592794,cg14702927,cg14740952,cg14776738,cg14870861,cg15157241,cg15264752,cg15300856,cg15628959,cg15872103,cg15893253,cg16131859,cg16220567,cg16337546,cg16622652,cg16646298,cg16745616,cg17010112,cg17162576,cg17196448,cg17253307,cg17494781,cg17519899,cg17650272,cg17848348,cg17878425,cg17892169,cg18020679,cg18080528,cg18109231,cg18363008,cg18402987,cg18440048,cg18457491,cg18515886,cg18521772,cg18536118,cg18673341,cg18810026,cg18886347,cg19021318,cg19281083,cg20031457,cg20147224,cg20430816,cg20681975,cg20783697,cg20868668,cg20934096,cg21535580,cg21723861,cg21810621,cg21956507,cg21969795,cg21978618,cg21996586,cg22367310,cg22663389,cg22708508,cg23083776,cg23107878,cg23336810,cg23423329,cg23758822,cg23841361,cg23844623,cg24004478,cg24336398,cg24470119,cg24473500,cg24520975,cg24641664,cg25251738,cg25279553,cg25363789,cg25452503,cg25518824,cg25738279,cg25783544,cg25918947,cg26059973,cg26120842,cg26161329,cg26239725,cg26241416,cg26675395,cg26687082,cg26959580,cg27444437,cg27517345,cg27603069,cg27611827	E098	0.402
2.523	0.0041	E091 Placenta	Placenta	DHS	E091-DNase.hotspot.fdr0.01.broad.bed.gz	cg00206168,cg00238349,cg00250711,cg00285620,cg00334245,cg00370123,cg00397479,cg00475322,cg00496961,cg00548822,cg00575744,cg00579105,cg00649377,cg00666845,cg00705805,cg00781658,cg00787305,cg00886780,cg00949980,cg01016122,cg01067326,cg01070987,cg01097872,cg01105943,cg01111842,cg01125463,cg01156550,cg01255465,cg01290934,cg01349370,cg01403948,cg01409448,cg01493517,cg01641792,cg01705131,cg01850179,cg01875838,cg01888601,cg02056062,cg02096607,cg02225096,cg02359409,cg02451928,cg02675946,cg02730303,cg02779913,cg02881158,cg02956248,cg03020863,cg03063277,cg03101763,cg03152092,cg03196265,cg03209871,cg03236802,cg03247049,cg03393638,cg03493300,cg03512484,cg03639929,cg03777083,cg03916490,cg04018474,cg04022555,cg04212239,cg04240583,cg04255276,cg04319659,cg04321396,cg04329454,cg04334406,cg04581938,cg04632671,cg04774469,cg04777726,cg04835051,cg04896959,cg04959790,cg04971779,cg05032934,cg05033401,cg05049335,cg05068951,cg05137443,cg05146888,cg05147525,cg05210804,cg05270634,cg05272790,cg05368731,cg05377527,cg05396212,cg05475524,cg05515034,cg05571472,cg05713486,cg05928581,cg06012011,cg06038201,cg06071746,cg06131755,cg06569300,cg06571407,cg06649610,cg06783955,cg06864083,cg06864587,cg06931941,cg06968912,cg06975048,cg06981182,cg07096305,cg07102808,cg07166546,cg07326765,cg07357081,cg07414487,cg07466585,cg07480955,cg07615236,cg07675998,cg07743231,cg07787632,cg07941301,cg07962303,cg07963033,cg08057899,cg08085597,cg08219923,cg08296831,cg08506874,cg08523029,cg08539620,cg09006985,cg09170311,cg09326440,cg09476073,cg09645574,cg09673807,cg09694300,cg09759458,cg09782889,cg09803321,cg09939462,cg10097651,cg10130811,cg10254082,cg10277195,cg10291288,cg10343364,cg10494684,cg10502563,cg10524915,cg10539274,cg10628098,cg10691109,cg10703453,cg10792923,cg10816169,cg10857774,cg11237792,cg11323439,cg11345505,cg11414821,cg11573318,cg11811828,cg12024887,cg12107626,cg12124018,cg12155547,cg12162751,cg12179288,cg12528452,cg12739419,cg12946660,cg13123009,cg13213498,cg13249591,cg13284152,cg13344757,cg13524037,cg13611204,cg13668129,cg13709271,cg13824156,cg14030282,cg14102634,cg14130272,cg14267671,cg14339599,cg14347177,cg14442408,cg14550519,cg14581475,cg14592794,cg14702927,cg14740952,cg14776738,cg14870861,cg15106294,cg15191021,cg15264752,cg15300856,cg15343510,cg15628959,cg15824435,cg15872103,cg15893253,cg16006004,cg16068812,cg16220567,cg16337546,cg16622652,cg16646298,cg16745616,cg16850945,cg17010112,cg17168836,cg17196448,cg17253307,cg17494781,cg17519899,cg17530152,cg17581925,cg17611235,cg17650272,cg17775962,cg17848348,cg17867605,cg17878425,cg17892169,cg18020679,cg18080528,cg18109231,cg18363008,cg18402987,cg18440048,cg18457491,cg18515886,cg18521772,cg18536118,cg18626323,cg18810026,cg19021318,cg19281083,cg19465320,cg19478539,cg20031457,cg20147224,cg20430816,cg20603222,cg20681975,cg20713639,cg20868668,cg21079591,cg21569006,cg21723861,cg21810621,cg21969795,cg21978618,cg21996586,cg22367310,cg22380161,cg22482700,cg22663389,cg22708150,cg22708508,cg22960952,cg23018448,cg23083776,cg23107878,cg23336810,cg23758822,cg23841361,cg23844623,cg24004478,cg24118856,cg24470119,cg24473500,cg24520975,cg24641664,cg24659854,cg24739849,cg25117362,cg25143771,cg25251738,cg25279553,cg25291355,cg25363789,cg25420482,cg25452503,cg25465606,cg25468516,cg25518824,cg25738279,cg25783544,cg25905215,cg25918947,cg26059973,cg26161329,cg26239725,cg26241416,cg26625897,cg26675395,cg26687082,cg27423760,cg27444437,cg27494254,cg27517345,cg27583149,cg27603069,cg27611827	E091	0.113
1.231	0.101	E100 Psoas Muscle	Psoas Muscle	DHS	E100-DNase.hotspot.fdr0.01.broad.bed.gz	cg00206168,cg00238349,cg00244776,cg00250711,cg00287636,cg00397479,cg00548822,cg00575744,cg00649377,cg00666845,cg00781658,cg00787305,cg00886780,cg00917847,cg00949980,cg01016122,cg01067326,cg01070987,cg01105943,cg01111842,cg01125463,cg01153817,cg01255465,cg01290934,cg01349370,cg01493517,cg01594685,cg01617071,cg01641792,cg01875838,cg01888601,cg01966425,cg02056062,cg02225096,cg02272968,cg02335517,cg02359409,cg02410245,cg02446225,cg02451928,cg02567488,cg02675946,cg02681370,cg02881158,cg03001305,cg03101763,cg03126547,cg03134962,cg03152092,cg03209871,cg03236802,cg03247049,cg03393638,cg03493300,cg03512484,cg03549618,cg03571320,cg03777083,cg03866862,cg03906075,cg03916490,cg04018474,cg04022555,cg04055490,cg04289033,cg04321396,cg04334406,cg04474049,cg04581938,cg04601775,cg04632671,cg04777726,cg04835051,cg04959790,cg05032934,cg05049335,cg05146888,cg05147525,cg05210804,cg05265849,cg05368731,cg05475524,cg05515034,cg05571472,cg05713486,cg05900140,cg05928581,cg06012011,cg06023661,cg06038201,cg06131755,cg06419850,cg06422947,cg06571407,cg06864083,cg06931941,cg06968912,cg06975048,cg06981182,cg07052231,cg07096305,cg07166546,cg07326765,cg07357827,cg07466585,cg07481886,cg07743231,cg07787632,cg07941301,cg07962303,cg07963033,cg08057899,cg08085597,cg08219923,cg08506874,cg08523029,cg08539620,cg08756594,cg08915438,cg09006985,cg09326440,cg09447622,cg09673807,cg09694300,cg09759458,cg09939462,cg10097651,cg10277195,cg10303653,cg10358623,cg10494684,cg10524915,cg10628098,cg10792923,cg10816169,cg10857774,cg11323439,cg11345505,cg11573318,cg11811828,cg12024887,cg12060786,cg12062782,cg12124018,cg12155547,cg12162751,cg12739419,cg12946660,cg13213498,cg13249591,cg13284152,cg13344757,cg13620110,cg13668129,cg13798746,cg13824156,cg14030282,cg14102634,cg14130272,cg14339599,cg14442408,cg14592794,cg14702927,cg14704780,cg14740952,cg14776738,cg15157241,cg15191021,cg15264752,cg15417365,cg15628959,cg15872103,cg16006004,cg16028117,cg16068812,cg16110788,cg16131859,cg16220567,cg16337546,cg16622652,cg16745616,cg16850945,cg17010112,cg17196448,cg17253307,cg17494781,cg17519899,cg17530152,cg17611235,cg17650272,cg17775962,cg17833746,cg17848348,cg17867605,cg17878425,cg18020679,cg18068798,cg18080528,cg18109231,cg18147605,cg18402987,cg18424776,cg18440048,cg18457491,cg18515886,cg18521772,cg18536118,cg18810026,cg18886347,cg19021318,cg19319588,cg19664185,cg19786602,cg20031457,cg20147224,cg20430816,cg20681975,cg20713639,cg21182196,cg21225563,cg21723861,cg21810621,cg21969795,cg21978618,cg21996586,cg22367310,cg22482700,cg22663389,cg22708508,cg23018448,cg23083776,cg23107878,cg23758822,cg23841361,cg23844623,cg24004478,cg24118856,cg24470119,cg24473500,cg24641664,cg24659854,cg25011395,cg25212053,cg25251738,cg25279553,cg25291355,cg25313204,cg25363789,cg25452503,cg25465606,cg25468516,cg25518824,cg25738279,cg25783544,cg26059973,cg26161329,cg26239725,cg26241416,cg26512045,cg26687082,cg26959580,cg27423760,cg27444437,cg27517345,cg27583149,cg27603069,cg27611827	E100	0.798
1.912	0.0242	E055 Foreskin Fibroblast Primary Cells skin01	Skin	DHS	E055-DNase.hotspot.fdr0.01.broad.bed.gz	cg00206168,cg00238349,cg00244776,cg00250711,cg00285620,cg00287636,cg00334245,cg00397479,cg00548822,cg00579105,cg00640376,cg00649377,cg00666845,cg00781658,cg00787305,cg00886780,cg00894378,cg00917847,cg01016122,cg01070987,cg01105943,cg01111842,cg01125463,cg01255465,cg01290934,cg01349370,cg01438685,cg01493517,cg01517384,cg01641792,cg01672322,cg01850179,cg01875838,cg01888601,cg01966425,cg02056062,cg02096607,cg02197634,cg02225096,cg02266086,cg02359409,cg02451928,cg02567488,cg02675946,cg02681370,cg02707152,cg02881158,cg02956248,cg03001305,cg03020863,cg03126547,cg03134962,cg03152092,cg03202804,cg03209871,cg03236802,cg03247049,cg03276883,cg03393638,cg03493300,cg03512484,cg03571320,cg03639929,cg03650189,cg03777083,cg03901549,cg03916490,cg04022555,cg04048339,cg04055490,cg04201373,cg04212239,cg04219001,cg04295144,cg04321396,cg04329454,cg04334406,cg04474049,cg04632671,cg04774469,cg04777726,cg04835051,cg04896959,cg04959790,cg05032934,cg05033401,cg05049335,cg05068951,cg05137443,cg05146888,cg05147525,cg05210804,cg05368731,cg05413694,cg05433805,cg05475524,cg05515034,cg05528492,cg05571472,cg05713486,cg05900140,cg05928581,cg06012011,cg06023661,cg06038201,cg06065225,cg06071746,cg06131755,cg06394833,cg06414816,cg06419850,cg06571407,cg06649610,cg06864083,cg06931941,cg06968912,cg06975048,cg06981182,cg07096305,cg07166546,cg07326765,cg07357827,cg07438103,cg07466585,cg07467861,cg07480955,cg07481886,cg07663732,cg07743231,cg07941301,cg07962303,cg07963033,cg08057899,cg08085597,cg08157292,cg08219923,cg08506874,cg08523029,cg08539620,cg08756594,cg08827001,cg09006985,cg09033563,cg09326440,cg09673807,cg09694300,cg09759458,cg09803321,cg09939462,cg10097651,cg10262997,cg10277195,cg10291288,cg10358623,cg10494684,cg10628098,cg10691109,cg10703453,cg10792923,cg10816169,cg10857774,cg11040238,cg11195002,cg11323439,cg11327857,cg11414821,cg11573318,cg11811828,cg12024887,cg12062782,cg12107626,cg12109838,cg12124018,cg12155547,cg12162751,cg12387154,cg12739419,cg12776061,cg12946660,cg13213498,cg13249591,cg13284152,cg13338454,cg13344757,cg13462082,cg13611204,cg13668129,cg13824156,cg14030282,cg14130272,cg14267671,cg14339599,cg14433314,cg14442408,cg14581475,cg14592794,cg14702927,cg14740952,cg14776738,cg15106294,cg15191021,cg15264752,cg15300856,cg15531562,cg15824435,cg15872103,cg15893253,cg16006004,cg16131859,cg16220567,cg16337546,cg16622652,cg16745616,cg17010112,cg17126924,cg17162576,cg17196448,cg17253307,cg17494781,cg17519899,cg17530152,cg17650272,cg17775962,cg17833746,cg17848348,cg17878425,cg17892169,cg18020679,cg18109231,cg18147605,cg18151487,cg18402987,cg18440048,cg18457491,cg18515886,cg18521772,cg18536118,cg18810026,cg19021318,cg19281083,cg19319588,cg20031457,cg20117260,cg20147224,cg20173170,cg20430816,cg20681975,cg20713639,cg20868668,cg21144158,cg21225563,cg21416237,cg21569006,cg21723861,cg21810621,cg21829328,cg21969795,cg21978618,cg21996586,cg22367310,cg22482700,cg22663389,cg22708150,cg22708508,cg23083776,cg23107878,cg23242489,cg23758822,cg23841361,cg23844623,cg24118856,cg24135923,cg24470119,cg24473500,cg24641664,cg24659854,cg25143771,cg25251738,cg25279553,cg25291355,cg25363789,cg25420482,cg25452503,cg25518824,cg25627263,cg25738279,cg25783544,cg25934728,cg26059973,cg26120842,cg26161329,cg26241416,cg26503644,cg26512045,cg26687082,cg27423760,cg27517345,cg27583149,cg27603069,cg27611827	E055	0.308
0.439	0.345	E056 Foreskin Fibroblast Primary Cells skin02	Skin	DHS	E056-DNase.hotspot.fdr0.01.broad.bed.gz	cg00206168,cg00238349,cg00285620,cg00287636,cg00334245,cg00397479,cg00579105,cg00640376,cg00649377,cg00683332,cg00781658,cg00886780,cg01016122,cg01070987,cg01105943,cg01111842,cg01125463,cg01255465,cg01349370,cg01438685,cg01493517,cg01641792,cg01672322,cg01850179,cg01875838,cg01966425,cg02056062,cg02096607,cg02225096,cg02266086,cg02359409,cg02410245,cg02451928,cg02567488,cg02675946,cg02681370,cg02881158,cg02956248,cg03001305,cg03020863,cg03126547,cg03134962,cg03152092,cg03209871,cg03236802,cg03247049,cg03493300,cg03512484,cg03639929,cg03650189,cg03696345,cg03777083,cg03916490,cg04022555,cg04055490,cg04219001,cg04321396,cg04334406,cg04474049,cg04581938,cg04777726,cg04959790,cg04971779,cg05032934,cg05033401,cg05049335,cg05068951,cg05137443,cg05146888,cg05147525,cg05210804,cg05368731,cg05396212,cg05433805,cg05475524,cg05515034,cg05900140,cg05928581,cg06012011,cg06038201,cg06065225,cg06131755,cg06419850,cg06571407,cg06649610,cg06864083,cg06931941,cg06968912,cg06975048,cg06981182,cg07096305,cg07166546,cg07326765,cg07466585,cg07467861,cg07480955,cg07615236,cg07663732,cg07743231,cg07962303,cg07963033,cg08057899,cg08085597,cg08157292,cg08219923,cg08374890,cg08506874,cg08523029,cg08539620,cg08827001,cg08915438,cg09006985,cg09425279,cg09673807,cg09694300,cg09759458,cg09939462,cg10097651,cg10262997,cg10277195,cg10291288,cg10358623,cg10494684,cg10603592,cg10604476,cg10628098,cg10691109,cg10792923,cg10816169,cg10857774,cg11040238,cg11195002,cg11323439,cg11327857,cg11414821,cg11573318,cg11811828,cg12024887,cg12062782,cg12109838,cg12124018,cg12155547,cg12162751,cg12739419,cg12946660,cg13213498,cg13284152,cg13338454,cg13462082,cg13668129,cg13709271,cg13824156,cg14030282,cg14130272,cg14267671,cg14339599,cg14442408,cg14592794,cg14702927,cg14730102,cg14740952,cg14776738,cg15106294,cg15191021,cg15264752,cg15300856,cg15531562,cg15824435,cg15872103,cg15893253,cg16131859,cg16220567,cg16337546,cg16745616,cg17010112,cg17126924,cg17162576,cg17196448,cg17253307,cg17494781,cg17519899,cg17530152,cg17650272,cg17775962,cg17833746,cg17848348,cg17878425,cg17892169,cg18020679,cg18080528,cg18109231,cg18402987,cg18440048,cg18457491,cg18521772,cg18536118,cg18810026,cg19281083,cg19319588,cg20031457,cg20117260,cg20147224,cg20173170,cg20430816,cg20681975,cg21144158,cg21225563,cg21351392,cg21416237,cg21569006,cg21723861,cg21810621,cg21978618,cg21996586,cg22367310,cg22482700,cg22663389,cg22708508,cg23083776,cg23107878,cg23758822,cg23841361,cg23844623,cg24118856,cg24135923,cg24470119,cg24473500,cg24641664,cg24659854,cg25143771,cg25212053,cg25251738,cg25291355,cg25363789,cg25452503,cg25518824,cg25627263,cg25738279,cg25783544,cg26120842,cg26161329,cg26241416,cg26512045,cg26625897,cg27423760,cg27517345,cg27583149,cg27603069,cg27611827	E056	1
-0.342	0.669	E057 Foreskin Keratinocyte Primary Cells skin02	Skin	DHS	E057-DNase.hotspot.fdr0.01.broad.bed.gz	cg00206168,cg00238349,cg00397479,cg00649377,cg00666845,cg00787305,cg00886780,cg01015008,cg01016122,cg01070987,cg01097872,cg01111842,cg01255465,cg01290934,cg01349370,cg01422467,cg01641792,cg01705131,cg01875838,cg01888601,cg01966425,cg02056062,cg02225096,cg02359409,cg02410245,cg02451928,cg02675946,cg02680487,cg02707152,cg02881158,cg02956248,cg03020863,cg03134962,cg03152092,cg03247049,cg03393638,cg03493300,cg03549618,cg03606772,cg03639929,cg03906075,cg04018474,cg04022555,cg04055490,cg04212239,cg04219001,cg04255276,cg04319659,cg04321396,cg04329454,cg04334406,cg04474049,cg04576298,cg04777726,cg04835051,cg04899225,cg05032934,cg05049335,cg05068951,cg05147525,cg05210804,cg05265849,cg05272790,cg05368731,cg05433805,cg05515034,cg05528492,cg05571472,cg05658512,cg06009448,cg06012011,cg06038201,cg06131755,cg06571407,cg06649610,cg06931941,cg06968912,cg06975048,cg06981182,cg07166546,cg07326765,cg07357081,cg07466585,cg07480955,cg07743231,cg07962303,cg07963033,cg08057899,cg08085597,cg08157292,cg08219923,cg08523029,cg08539620,cg08827001,cg09006985,cg09170311,cg09326440,cg09425279,cg09673807,cg09694300,cg09759458,cg09782889,cg10097651,cg10277195,cg10291288,cg10343364,cg10494684,cg10539274,cg10603592,cg10604476,cg10817441,cg11040238,cg11195002,cg11237792,cg11323439,cg11414821,cg11573318,cg12024887,cg12109838,cg12124018,cg12155547,cg12162751,cg12739419,cg12918464,cg12946660,cg13213498,cg13249591,cg13284152,cg13344757,cg13462082,cg13668129,cg13824156,cg14030282,cg14102634,cg14130272,cg14270073,cg14339599,cg14442408,cg14592794,cg14702927,cg14740952,cg14776738,cg14870861,cg15106294,cg15191021,cg15264752,cg15531562,cg15824435,cg15872103,cg15893253,cg16110788,cg16131859,cg16220567,cg16337546,cg16622652,cg16646298,cg16745616,cg17010112,cg17126924,cg17162576,cg17196448,cg17253307,cg17494781,cg17530152,cg17650272,cg17848348,cg17884383,cg18020679,cg18080528,cg18109231,cg18402987,cg18440048,cg18457491,cg18810026,cg19281083,cg19319588,cg19435526,cg19478539,cg20031457,cg20073472,cg20147224,cg20173170,cg20430816,cg20681975,cg20868668,cg21351392,cg21569006,cg21723861,cg21810621,cg21978618,cg21996586,cg22367310,cg22380161,cg22482700,cg22708508,cg22960952,cg23018448,cg23083776,cg23107878,cg23423329,cg23758822,cg23841361,cg23844623,cg24004478,cg24118856,cg24470119,cg24473500,cg24476449,cg24641664,cg24659854,cg25011395,cg25251738,cg25279553,cg25291355,cg25363789,cg25452503,cg25738279,cg25783544,cg26059973,cg26161329,cg26239725,cg26241416,cg26514099,cg26625897,cg27444437,cg27517345,cg27603069,cg27611827	E057	1
0.345	0.386	E059 Foreskin Melanocyte Primary Cells skin01	Skin	DHS	E059-DNase.hotspot.fdr0.01.broad.bed.gz	cg00206168,cg00238349,cg00244776,cg00250711,cg00397479,cg00403478,cg00548822,cg00575744,cg00649377,cg00666845,cg00781658,cg00886780,cg01016122,cg01067326,cg01070987,cg01105943,cg01111842,cg01255465,cg01290934,cg01349370,cg01493517,cg01641792,cg01875838,cg02056062,cg02096607,cg02197634,cg02225096,cg02230254,cg02266086,cg02359409,cg02451928,cg02567488,cg02675946,cg02707152,cg02730303,cg02789965,cg02881158,cg02956248,cg03001305,cg03020863,cg03101763,cg03126547,cg03134962,cg03152092,cg03163819,cg03209871,cg03236802,cg03247049,cg03393638,cg03493300,cg03512484,cg03639929,cg03696345,cg03777083,cg03906075,cg04006266,cg04022555,cg04212239,cg04219001,cg04321396,cg04334406,cg04581938,cg04774469,cg04777726,cg04835051,cg05032934,cg05049335,cg05068951,cg05137443,cg05146888,cg05147525,cg05210804,cg05368731,cg05433805,cg05515034,cg05571472,cg05713486,cg05928581,cg06012011,cg06038201,cg06131755,cg06394833,cg06414816,cg06524165,cg06571407,cg06649610,cg06864083,cg06931941,cg06975048,cg06981182,cg07096305,cg07326765,cg07357827,cg07438103,cg07466585,cg07467861,cg07480955,cg07743231,cg07962303,cg07963033,cg08057899,cg08079806,cg08085597,cg08219923,cg08374890,cg08523029,cg08539620,cg08827001,cg09006985,cg09326440,cg09425279,cg09530594,cg09673807,cg09694300,cg09759458,cg09939462,cg10130811,cg10277195,cg10358623,cg10494684,cg10628098,cg10691109,cg10857774,cg11040238,cg11071448,cg11195002,cg11323439,cg11414821,cg11573318,cg11811828,cg12024887,cg12060786,cg12109838,cg12155547,cg12162751,cg12739419,cg12946660,cg13130588,cg13213498,cg13284152,cg13344757,cg13462082,cg13524037,cg13668129,cg13709271,cg13824156,cg14030282,cg14102634,cg14130272,cg14339599,cg14442408,cg14550519,cg14702927,cg14740952,cg14776738,cg14870861,cg15157241,cg15191021,cg15264752,cg15531562,cg15628959,cg15872103,cg15893253,cg16131859,cg16220567,cg16337546,cg16745616,cg17010112,cg17162576,cg17196448,cg17253307,cg17494781,cg17519899,cg17530152,cg17650272,cg17775962,cg17848348,cg17867605,cg17892169,cg18020679,cg18080528,cg18109231,cg18147605,cg18402987,cg18440048,cg18457491,cg18515886,cg18521772,cg18810026,cg18886347,cg19021318,cg20031457,cg20147224,cg20173170,cg20430816,cg20681975,cg20854374,cg20868668,cg21195277,cg21535580,cg21569006,cg21723861,cg21810621,cg21978618,cg21996586,cg22367310,cg22663389,cg22708508,cg23018448,cg23083776,cg23107878,cg23242489,cg23336810,cg23758822,cg23841361,cg23844623,cg23994025,cg24118856,cg24336398,cg24470119,cg24473500,cg24641664,cg24659854,cg25143771,cg25251738,cg25279553,cg25291355,cg25420482,cg25452503,cg25518824,cg25738279,cg25783544,cg26059973,cg26104690,cg26161329,cg26687082,cg27444437,cg27517345,cg27583149,cg27611827	E059	1
2.283	0.00917	E109 Small Intestine	Small Intestine	DHS	E109-DNase.hotspot.fdr0.01.broad.bed.gz	cg00206168,cg00218406,cg00238349,cg00244776,cg00250711,cg00283576,cg00334245,cg00397479,cg00475322,cg00575744,cg00579105,cg00648423,cg00649377,cg00666845,cg00724111,cg00781658,cg00886780,cg00894378,cg00978102,cg01015008,cg01016122,cg01097872,cg01111842,cg01125463,cg01253676,cg01255465,cg01290934,cg01349370,cg01594685,cg01617071,cg01641792,cg01705131,cg01875838,cg02006134,cg02056062,cg02096607,cg02225096,cg02359409,cg02410245,cg02451928,cg02567488,cg02675946,cg02680487,cg02806715,cg02881158,cg02956248,cg03001305,cg03081173,cg03101763,cg03134962,cg03152092,cg03209871,cg03226054,cg03280235,cg03393638,cg03493300,cg03571320,cg03606772,cg03639929,cg03777083,cg03916490,cg04018474,cg04021562,cg04022555,cg04055490,cg04240583,cg04255276,cg04329454,cg04334406,cg04581938,cg04601775,cg04632671,cg04835051,cg04959790,cg05032934,cg05033401,cg05049335,cg05068951,cg05137443,cg05147525,cg05210804,cg05300029,cg05368731,cg05475524,cg05515034,cg05711980,cg05713486,cg05724777,cg06012011,cg06023661,cg06038201,cg06071746,cg06131755,cg06217303,cg06317989,cg06414816,cg06524165,cg06571407,cg06902609,cg06931941,cg06975048,cg06981182,cg07096305,cg07166546,cg07326765,cg07357081,cg07357827,cg07466585,cg07480955,cg07663732,cg07743231,cg07941301,cg07963033,cg08057899,cg08085597,cg08219923,cg08296831,cg08506874,cg08523029,cg08539620,cg08915438,cg09006985,cg09326440,cg09425279,cg09673807,cg09759458,cg09939462,cg10097651,cg10277195,cg10291288,cg10343364,cg10358623,cg10362335,cg10524915,cg10539274,cg10604476,cg10628098,cg10666916,cg10703453,cg11323439,cg11345505,cg11414821,cg11573318,cg12024887,cg12060786,cg12107626,cg12155547,cg12162751,cg12343777,cg12739419,cg12918464,cg12946660,cg13213498,cg13249591,cg13284152,cg13344757,cg13462082,cg13468680,cg13668129,cg13824156,cg13829089,cg14030282,cg14130272,cg14267671,cg14339599,cg14442408,cg14581475,cg14592794,cg14702927,cg14740952,cg14776738,cg15191021,cg15264752,cg15343510,cg15656686,cg15872103,cg15893253,cg16068812,cg16131859,cg16220567,cg16337546,cg16622652,cg16646298,cg16745616,cg17010112,cg17196448,cg17253307,cg17494781,cg17519899,cg17650272,cg17833746,cg17848348,cg17878425,cg18020679,cg18080528,cg18109231,cg18276808,cg18363008,cg18402987,cg18440048,cg18457491,cg18515886,cg18521772,cg18810026,cg18886347,cg19021318,cg19281083,cg19417129,cg19478539,cg19788250,cg20031457,cg20073472,cg20117260,cg20147224,cg20173170,cg20430816,cg20681975,cg20783697,cg20868668,cg21079591,cg21723861,cg21743830,cg21810621,cg21978618,cg21996586,cg22663389,cg22708150,cg22708508,cg22960952,cg23018448,cg23083776,cg23107878,cg23336810,cg23509869,cg23758822,cg23841361,cg23844623,cg24118856,cg24470119,cg24473500,cg24520975,cg24641664,cg24659854,cg25117362,cg25143771,cg25251738,cg25279553,cg25291355,cg25313204,cg25363789,cg25420482,cg25452503,cg25468516,cg25518824,cg25587092,cg25738279,cg25783544,cg25918947,cg26161329,cg26241416,cg26296574,cg26512045,cg26514099,cg26625897,cg26675395,cg26687082,cg27444437,cg27611827	E109	0.169

### Sheet: Table S9
probeID	ProbeChr	Gene	Probe_bp	topSNP	topSNP_chr	topSNP_bp	A1	A2	Freq	b_GWAS	se_GWAS	p_GWAS	b_eQTL	se_eQTL	p_eQTL	b_SMR	se_SMR	p_SMR	p_SMR_multi	p_HEIDI	nsnp_HEIDI
ENSG00000137462	4	TLR2	154622652	rs7694512	4	154617860	T	G	0.309145	0.0360168	0.0156354	0.0212484	0.213796	0.0334857	1.71745e-10	0.168463	0.0777466	0.0302481	0.0492338	0.102275	13
ENSG00000244731	6	C4A	31949801	rs3132941	6	32131972	C	G	0.0765408	0.0902956	0.0249218	0.000291029	-0.977941	0.080672	8.03412e-34	-0.0923324	0.0265978	0.000517708	8.20625e-05	0.167425	20
ENSG00000204305	6	AGER	32148745	rs204995	6	32154285	G	A	0.2167	0.0635752	0.0204324	0.00186146	0.342209	0.0435601	3.96525e-15	0.185779	0.0642199	0.00381758	0.0278927	0.0587548	13
ENSG00000160200	21	CBS	44473301	rs234728	21	44448775	A	G	0.372763	0.034524	0.0149779	0.0211668	-0.745418	0.0616252	1.10887e-33	-0.046315	0.0204549	0.0235586	0.0320937	0.163049	20

### Sheet: Table S10
Target	accessionId	reportedTrait	UniProt	Target.y	Protein	hgncSymbol	Chromosome	Start	End	olinkID	altUniProt	filename
eukaryotic translation initiation factor 4e-binding protein 1	GCST90274758	Eukaryotic translation initiation factor 4E-binding protein 1 levels	Q13541	Eukaryotic translation initiation factor 4E-binding protein 1 (4EBP1)	4EBP1	EIF4EBP1	8	37887859	37917883	170_4E-BP1	NA	GCST90274758.tsv.gz
adenosine deaminase	GCST90274759	Adenosine Deaminase levels	P00813	Adenosine Deaminase (ADA)	ADA	ADA	20	43248163	43280874	194_ADA	NA	GCST90274759.tsv.gz
artemin	GCST90274760	Artemin levels	Q5T4W7	Artemin (ARTN)	ARTN	ARTN	1	44398992	44402913	160_ARTN	NA	GCST90274760.tsv.gz
axin-1	GCST90274761	Axin-1 levels	O15169	Axin-1 (AXIN1)	AXIN1	AXIN1	16	337440	402673	118_AXIN1	NA	GCST90274761.tsv.gz
beta-nerve growth factor	GCST90274762	beta-nerve growth factor levels	P01138	Beta-nerve growth factor (Beta-NGF)	Beta-NGF	NGF	1	115828539	115880857	153_Beta-NGF	NA	GCST90274762.tsv.gz
caspase 8	GCST90274763	Caspase 8 levels	Q14790	Caspase 8 (CASP-8)	CASP-8	CASP8	2	202098166	202152434	184_CASP-8	NA	GCST90274763.tsv.gz
eotaxin-1	GCST90274764	Eotaxin levels	P51671	Eotaxin-1 (CCL11)	CCL11	CCL11	17	32612687	32615353	137_CCL11	NA	GCST90274764.tsv.gz
c-c motif chemokine 19	GCST90274765	C-C motif chemokine 19 levels	Q99731	C-C motif chemokine 19 (CCL19)	CCL19	CCL19	9	34689564	34691274	145_CCL19	NA	GCST90274765.tsv.gz
c-c motif chemokine 20	GCST90274766	C-C motif chemokine 20 levels	P78556	C-C motif chemokine 20 (CCL20)	CCL20	CCL20	2	228678558	228682272	190_CCL20	NA	GCST90274766.tsv.gz
c-c motif chemokine 23	GCST90274767	C-C motif chemokine 23 levels	P55773	C-C motif chemokine 23 (CCL23)	CCL23	CCL23	17	34340096	34345005	164_CCL23	NA	GCST90274767.tsv.gz
c-c motif chemokine 25	GCST90274768	C-C motif chemokine 25 levels	O15444	C-C motif chemokine 25 (CCL25)	CCL25	CCL25	19	8117651	8127534	185_CCL25	NA	GCST90274768.tsv.gz
c-c motif chemokine 28	GCST90274769	C-C motif chemokine 28 levels	Q9NRJ3	C-C motif chemokine 28 (CCL28)	CCL28	CCL28	5	43376747	43412493	173_CCL28	NA	GCST90274769.tsv.gz
c-c motif chemokine 4	GCST90274770	C-C motif chemokine 4 levels	P13236	C-C motif chemokine 4 (CCL4)	CCL4	CCL4	17	34430983	34433014	130_CCL4	NA	GCST90274770.tsv.gz
natural killer cell receptor 2b4	GCST90274771	Natural killer cell receptor 2B4 levels	Q9BZW8	Natural killer cell receptor 2B4 (CD244)	CD244	CD244	1	160799950	160832692	108_CD244	NA	GCST90274771.tsv.gz
cd40l receptor	GCST90274772	CD40L receptor levels	P25942	CD40L receptor (CD40)	CD40	CD40	20	44746911	44758502	176_CD40	NA	GCST90274772.tsv.gz
t-cell surface glycoprotein cd5	GCST90274773	T-cell surface glycoprotein CD5 levels	P06127	T-cell surface glycoprotein CD5 (CD5)	CD5	CD5	11	60869867	60895324	165_CD5	NA	GCST90274773.tsv.gz
t-cell surface glycoprotein cd6 isoform	GCST90274774	T-cell surface glycoprotein CD6 isoform levels	Q8WWJ7	T-cell surface glycoprotein CD6 isoform (CD6)	CD6	CD6	11	60739115	60787849	131_CD6	P30203	GCST90274774.tsv.gz
cub domain-containing protein 1	GCST90274775	CUB domain-containing protein 1 levels	Q9H5V8	CUB domain-containing protein 1 (CDCP1)	CDCP1	CDCP1	3	45123770	45187914	107_CDCP1	NA	GCST90274775.tsv.gz
macrophage colony-stimulating factor 1	GCST90274776	Macrophage colony-stimulating factor 1 levels	P09603	Macrophage colony-stimulating factor 1 (CSF-1)	CSF-1	CSF1	1	110452864	110473614	196_CSF-1	NA	GCST90274776.tsv.gz
cystatin d	GCST90274777	Cystatin D levels	P28325	Cystatin D (CST5)	CST5	CST5	20	23856572	23860387	123_CST5	NA	GCST90274777.tsv.gz
fractalkine	GCST90274778	Fractalkine levels	P78423	Fractalkine (CX3CL1)	CX3CL1	CX3CL1	16	57406370	57418960	186_CX3CL1	NA	GCST90274778.tsv.gz
c-x-c motif chemokine 1	GCST90274779	C-X-C motif chemokine 1 levels	P09341	C-X-C motif chemokine 1 (CXCL1)	CXCL1	CXCL1	4	74735110	74736959	128_CXCL1	NA	GCST90274779.tsv.gz
c-x-c motif chemokine 10	GCST90274780	C-X-C motif chemokine 10 levels	P02778	C-X-C motif chemokine 10 (CXCL10)	CXCL10	CXCL10	4	76942273	76944650	169_CXCL10	NA	GCST90274780.tsv.gz
c-x-c motif chemokine 11	GCST90274781	C-X-C motif chemokine 11 levels	O14625	C-X-C motif chemokine 11 (CXCL11)	CXCL11	CXCL11	4	76954835	76962568	117_CXCL11	NA	GCST90274781.tsv.gz
c-x-c motif chemokine 5	GCST90274782	C-X-C motif chemokine 5 levels	P42830	C-X-C motif chemokine 5 (CXCL5)	CXCL5	CXCL5	4	74861359	74864496	154_CXCL5	NA	GCST90274782.tsv.gz
c-x-c motif chemokine 6	GCST90274783	C-X-C motif chemokine 6 levels	P80162	C-X-C motif chemokine 6 (CXCL6)	CXCL6	CXCL6	4	74702214	74714781	168_CXCL6	NA	GCST90274783.tsv.gz
c-x-c motif chemokine 9	GCST90274784	C-X-C motif chemokine 9 levels	Q07325	C-X-C motif chemokine 9 (CXCL9)	CXCL9	CXCL9	4	76922428	76928641	122_CXCL9	NA	GCST90274784.tsv.gz
delta and notch-like epidermal growth factor related receptor	GCST90274785	Delta and Notch-like epidermal growth factor-related receptor levels	Q8NFT8	Delta and Notch-like epidermal growth factor related receptor (DNER)	DNER	DNER	2	230222345	230579274	174_DNER	NA	GCST90274785.tsv.gz
protein s100-a12	GCST90274786	Protein S100-A12 levels	P80511	Protein S100-A12 (EN-RAGE)	EN-RAGE	S100A12	1	153346184	153348125	175_EN-RAGE	NA	GCST90274786.tsv.gz
fibroblast growth factor 19	GCST90274787	Fibroblast growth factor 19 levels	O95750	Fibroblast growth factor 19 (FGF-19)	FGF-19	FGF19	11	69513000	69519410	179_FGF-19	NA	GCST90274787.tsv.gz
fibroblast growth factor 21	GCST90274788	Fibroblast growth factor 21 levels	Q9NSA1	Fibroblast growth factor 21 (FGF-21)	FGF-21	FGF21	19	49258816	49261587	144_FGF-21	NA	GCST90274788.tsv.gz
fibroblast growth factor 23	GCST90274789	Fibroblast growth factor 23 levels	Q9GZV9	Fibroblast growth factor 23 (FGF-23)	FGF-23	FGF23	12	4477393	4488894	139_FGF-23	NA	GCST90274789.tsv.gz
fibroblast growth factor 5	GCST90274790	Fibroblast growth factor 5 levels	Q8NF90	Fibroblast growth factor 5 (FGF-5)	FGF-5	FGF5	4	81187753	81257834	141_FGF-5	P12034	GCST90274790.tsv.gz
fms-related tyrosine kinase 3 ligand	GCST90274791	Fms-related tyrosine kinase 3 ligand levels	P49771	Fms-related tyrosine kinase 3 ligand (FIt3L)	FIt3L	FLT3LG	19	49977464	49989488	167_Flt3L	NA	GCST90274791.tsv.gz
glial cell line-derived neutrophic factor	GCST90274792	Glial cell line-derived neurotrophic factor levels	P39905	Glial cell line-derived neutrophic factor (hGDNF)	hGDNF	GDNF	5	37812779	37839788	106_GDNF	NA	GCST90274792.tsv.gz
hepatocyte growth factor	GCST90274793	Hepatocyte growth factor levels	P14210	Hepatocyte growth factor (HGF)	HGF	HGF	7	81328322	81399754	156_HGF	NA	GCST90274793.tsv.gz
interferon gamma	GCST90274794	Interferon gamma levels	P01579	Interferon gamma (IFN-gamma)	IFN-gamma	IFNG	12	68548548	68553527	178_IFN-gamma	NA	GCST90274794.tsv.gz
interleukin-10	GCST90274795	Interleukin-10 levels	P22301	Interleukin-10 (IL-10)	IL-10	IL10	1	206940947	206945839	162_IL-10	NA	GCST90274795.tsv.gz
interleukin-10 receptor subunit alpha	GCST90274796	Interleukin-10 receptor subunit alpha levels	Q13651	Interleukin-10 receptor subunit alpha (IL-10RA)	IL-10RA	IL10RA	11	117857063	117872196	140_IL-10RA	NA	GCST90274796.tsv.gz
interleukin-10 receptor subunit beta	GCST90274797	Interleukin-10 receptor subunit beta levels	Q08334	Interleukin-10 receptor subunit beta (IL10RB)	IL10RB	IL10RB	21	34638663	34669539	149_IL-10RB	NA	GCST90274797.tsv.gz
interleukin-12 subunit beta	GCST90274798	Interleukin-12 subunit beta levels	P29460	Interleukin-12 subunit beta (IL-12B)	IL-12B	IL12B	5	158741791	158757895	157_IL-12B	NA	GCST90274798.tsv.gz
interleukin-13	GCST90274799	Interleukin-13 levels	P35225	Interleukin-13 (IL-13)	IL-13	IL13	5	131991955	131996802	159_IL-13	NA	GCST90274799.tsv.gz
interleukin-15 receptor subunit alpha	GCST90274800	Interleukin-15 receptor subunit alpha levels	Q13261	Interleukin-15 receptor subunit alpha (IL-15RA)	IL-15RA	IL15RA	10	5990855	6020150	148_IL-15RA	NA	GCST90274800.tsv.gz
interleukin-17a	GCST90274801	Interleukin-17A levels	Q16552	Interleukin-17A (IL-17A)	IL-17A	IL17A	6	52051185	52055436	116_IL-17A	NA	GCST90274801.tsv.gz
interleukin-17c	GCST90274802	Interleukin-17C levels	Q9P0M4	Interleukin-17C (IL-17C)	IL-17C	IL17C	16	88704999	88706881	114_IL-17C	NA	GCST90274802.tsv.gz
interleukin-18	GCST90274803	Interleukin-18 levels	Q14116	Interleukin-18 (IL-18)	IL-18	IL18	11	112013974	112034840	133_IL-18	NA	GCST90274803.tsv.gz
interleukin-18 receptor 1	GCST90274804	interleukin-18 receptor 1 levels	Q13478	Interleukin-18 receptor 1 (IL-18R1)	IL-18R1	IL18R1	2	102927989	103015218	151_IL-18R1	NA	GCST90274804.tsv.gz
interleukin-1 alpha	GCST90274805	Interleukin-1-alpha levels	P01583	Interleukin-1 alpha (IL-1 alpha)	IL-1 alpha	IL1A	2	113531492	113542167	125_IL-1 alpha	NA	GCST90274805.tsv.gz
interleukin-2	GCST90274806	Interleukin-2 levels	P60568	Interleukin-2 (IL-2)	IL-2	IL2	4	123372625	123377880	127_IL-2	NA	GCST90274806.tsv.gz
interleukin-20	GCST90274807	Interleukin-20 levels	Q9NYY1	Interleukin-20 (IL-20)	IL-20	IL20	1	207038699	207042568	171_IL-20	NA	GCST90274807.tsv.gz
interleukin-20 receptor subunit alpha	GCST90274808	Interleukin-20 receptor subunit alpha levels	Q9UHF4	Interleukin-20 receptor subunit alpha (IL-20RA)	IL-20RA	IL20RA	6	137321108	137366298	121_IL-20RA	NA	GCST90274808.tsv.gz
interleukin-22 receptor subunit alpha-1	GCST90274809	Interleukin-22 receptor subunit alpha-1 levels	Q8N6P7	Interleukin-22 receptor subunit alpha-1 (IL-22RA1)	IL-22RA1	IL22RA1	1	24446261	24469611	150_IL-22 RA1	NA	GCST90274809.tsv.gz
interleukin-24	GCST90274810	Interleukin-24 levels	Q13007	Interleukin-24 (IL-24)	IL-24	IL24	1	207070788	207077484	158_IL-24	NA	GCST90274810.tsv.gz
interleukin-2 receptor subunit beta	GCST90274811	Interleukin-2 receptor subunit beta levels	P14784	Interleukin-2 receptor subunit beta (IL-2RB)	IL-2RB	IL2RB	22	37521878	37571094	124_IL-2RB	NA	GCST90274811.tsv.gz
interleukin-33	GCST90274812	Interleukin-33 levels	O95760	Interleukin-33 (IL-33)	IL-33	IL33	9	6215805	6257983	177_IL-33	NA	GCST90274812.tsv.gz
interleukin-4	GCST90274813	Interleukin-4 levels	P05112	Interleukin-4 (IL-4)	IL-4	IL4	5	132009678	132018368	180_IL-4	NA	GCST90274813.tsv.gz
interleukin-5	GCST90274814	Interleukin-5 levels	P05113	Interleukin-5 (IL-5)	IL-5	IL5	5	131877136	131892530	193_IL-5	NA	GCST90274814.tsv.gz
interleukin-6	GCST90274815	Interleukin-6 levels	P05231	Interleukin-6 (IL-6)	IL-6	IL6	7	22765503	22771621	113_IL-6	NA	GCST90274815.tsv.gz
interleukin-7	GCST90274816	Interleukin-7 levels	P13232	Interleukin-7 (IL-7)	IL-7	IL7	8	79587978	79717758	109_IL-7	NA	GCST90274816.tsv.gz
interleukin-8	GCST90274817	Interleukin-8 levels	P10145	Interleukin-8 (IL-8)	IL-8	IL8	4	74606223	74609433	101_IL-8	NA	GCST90274817.tsv.gz
latency-associated peptide transforming growth factor beta 1	GCST90274818	Latency-associated peptide transforming growth factor beta 1 levels	P01137	Latency-associated peptide transforming growth factor beta 1 (LAP TGF-beta-1)	LAP TGF-beta-1	TGFB1	19	41807492	41859816	111_LAP TGF-beta-1	NA	GCST90274818.tsv.gz
leukemia inhibitory factor	GCST90274819	Leukemia inhibitory factor levels	P15018	Leukemia inhibitory factor (LIF)	LIF	LIF	22	30636436	30642840	181_LIF	NA	GCST90274819.tsv.gz
leukemia inhibitory factor receptor	GCST90274820	Leukemia inhibitory factor receptor levels	P42702	Leukemia inhibitory factor receptor (LIF-R)	LIF-R	LIFR	5	38475065	38608456	143_LIF-R	NA	GCST90274820.tsv.gz
monocyte chemotactic protein 1 mcp-1	GCST90274821	Monocyte chemoattractant protein-1 levels	P13500	Monocyte chemotactic protein 1 (MCP-1)	CCL2	CCL2	17	32582304	32584222	115_MCP-1	NA	GCST90274821.tsv.gz
monocyte chemotactic protein 2 mcp-2	GCST90274822	Monocyte chemoattractant protein 2 levels	P80075	Monocyte chemotactic protein 2 (MCP-2)	CCL8	CCL8	17	32646055	32648421	183_MCP-2	NA	GCST90274822.tsv.gz
monocyte chemotactic protein 3 mcp-3	GCST90274823	Monocyte chemoattractant protein-3 levels	P80098	Monocyte chemotactic protein 3 (MCP-3)	CCL7	CCL7	17	32597240	32599261	105_MCP-3	NA	GCST90274823.tsv.gz
monocyte chemotactic protein 4 mcp-4	GCST90274824	Monocyte chemoattractant protein-4 levels	Q99616	Monocyte chemotactic protein 4 (MCP-4)	CCL13	CCL13	17	32683471	32685629	136_MCP-4	NA	GCST90274824.tsv.gz
macrophage inflammatory protein 1-alpha	GCST90274825	Macrophage inflammatory protein 1a levels	P10147	Macrophage inflammatory protein 1-alpha (MIP-1 alpha)	MIP-1 alpha	CCL3	17	34415602	34417515	166_MIP-1 alpha	NA	GCST90274825.tsv.gz
matrix metalloproteinase-1	GCST90274826	Matrix metalloproteinase-1 levels	P03956	Matrix metalloproteinase-1 (MMP-1)	MMP-1	MMP1	11	102660651	102668891	142_MMP-1	NA	GCST90274826.tsv.gz
matrix metalloproteinase-10	GCST90274827	Matrix metalloproteinase-10 levels	P09238	Matrix metalloproteinase-10 (MMP-10)	MMP-10	MMP10	11	102641234	102651359	161_MMP-10	NA	GCST90274827.tsv.gz
neurturin	GCST90274828	Neurturin levels	Q99748	Neurturin (NRTN)	NRTN	NRTN	19	5823813	5828335	182_NRTN	NA	GCST90274828.tsv.gz
neurotrophin-3	GCST90274829	Neurotrophin-3 levels	P20783	Neurotrophin-3 (NT-3)	NT-3	NTF3	12	5541278	5630702	188_NT-3	NA	GCST90274829.tsv.gz
osteoprotegerin	GCST90274830	Osteoprotegerin levels	O00300	Osteoprotegerin (OPG)	OPG	TNFRSF11B	8	119935796	119964439	110_OPG	NA	GCST90274830.tsv.gz
oncostatin-m	GCST90274831	Oncostatin-M levels	P13725	Oncostatin-M (OSM)	OSM	OSM	22	30658818	30662829	126_OSM	NA	GCST90274831.tsv.gz
programmed cell death 1 ligand 1	GCST90274832	Programmed cell death 1 ligand 1 levels	Q9NZQ7	Programmed cell death 1 ligand 1 (PD-L1)	PD-L1	CD274	9	5450503	5470566	152_PD-L1	NA	GCST90274832.tsv.gz
stem cell factor	GCST90274833	Stem cell factor levels	P21583	Stem cell factor (SCF)	SCF	KITLG	12	88886570	88974628	132_SCF	NA	GCST90274833.tsv.gz
sir2-like protein 2	GCST90274834	SIR2-like protein 2 levels	Q8IXJ6	SIR2-like protein 2 (SIRT2)	SIRT2	SIRT2	19	39369197	39390502	172_SIRT2	NA	GCST90274834.tsv.gz
signaling lymphocytic activation molecule	GCST90274835	Signaling lymphocytic activation molecule levels	Q13291	Signaling lymphocytic activation molecule (SLAMF1)	SLAMF1	SLAMF1	1	160577890	160617085	134_SLAMF1	NA	GCST90274835.tsv.gz
sulfotransferase 1a1	GCST90274836	Sulfotransferase 1A1 levels	P50225	Sulfotransferase 1A1 (ST1A1)	ST1A1	SULT1A1	16	28616903	28634946	191_ST1A1	NA	GCST90274836.tsv.gz
stam-binding protein	GCST90274837	STAM binding protein levels	O95630	STAM-binding protein (STAMPB)	STAMPB	STAMBP	2	74056086	74100786	192_STAMPB	NA	GCST90274837.tsv.gz
transforming growth factor alpha	GCST90274838	Transforming growth factor-alpha levels	P01135	Transforming growth factor alpha (TGF-alpha)	TGF-alpha	TGFA	2	70674412	70781325	135_TGF-alpha	NA	GCST90274838.tsv.gz
tumor necrosis factor	GCST90274839	Tumor necrosis factor levels	P01375	Tumor necrosis factor (TNF)	TNF	TNF	6	31543344	31546113	163_TNF	NA	GCST90274839.tsv.gz
tnf-beta	GCST90274840	TNF-beta levels	P01374	TNF-beta (TNFB)	TNFB	LTA	6	31539831	31542101	195_TNFB	NA	GCST90274840.tsv.gz
tumor necrosis factor receptor superfamily member 9	GCST90274841	Tumor necrosis factor receptor superfamily member 9 levels	Q07011	Tumor necrosis factor receptor superfamily member 9 (TNFRSF9)	TNFRSF9	TNFRSF9	1	7979907	8000926	187_TNFRSF9	NA	GCST90274841.tsv.gz
tumor necrosis factor ligand superfamily member 14	GCST90274842	Tumor necrosis factor ligand superfamily member 14 levels	O43557	Tumor necrosis factor ligand superfamily member 14 (TNFSF14)	TNFSF14	TNFSF14	19	6663148	6670599	138_TNFSF14	NA	GCST90274842.tsv.gz
tnf-related apoptosis ligand	GCST90274843	TNF-related apoptosis-inducing ligand levels	P50591	TNF-related apoptosis ligand (TRAIL)	TRAIL	TNFSF10	3	172223298	172241297	120_TRAIL	NA	GCST90274843.tsv.gz
tnf-related activation cytokine	GCST90274844	TNF-related activation-induced cytokine levels	O14788	TNF-related activation cytokine (TRANCE)	TRANCE	TNFSF11	13	43136872	43182149	155_TRANCE	NA	GCST90274844.tsv.gz
thymic stromal lymphopoietin	GCST90274845	Thymic stromal lymphopoietin levels	Q969D9	Thymic stromal lymphopoietin (TSLP)	TSLP	TSLP	5	110405760	110413722	129_TSLP	NA	GCST90274845.tsv.gz
tumor necrosis factor ligand superfamily member 12	GCST90274846	Tumor necrosis factor ligand superfamily member 12 levels	O43508	Tumor necrosis factor (Ligand) superfamily member 12 (TWEAK)	TWEAK	TNFSF12	17	7452208	7464925	189_TWEAK	NA	GCST90274846.tsv.gz
urokinase-type plasminogen activator	GCST90274847	Urokinase-type plasminogen activator levels	P00749	Urokinase-type plasminogen activator (uPA)	uPA	PLAU	10	75668935	75677255	112_uPA	NA	GCST90274847.tsv.gz
vascular endothelial growth factor a	GCST90274848	Vascular endothelial growth factor A levels	P15692	Vascular endothelial growth factor A (VEGF_A)	VEGF_A	VEGFA	6	43737921	43754224	102_VEGF-A	NA	GCST90274848.tsv.gz

### Sheet: Table S11
nsnps	PP.H0.abf	PP.H1.abf	PP.H2.abf	PP.H3.abf	PP.H4.abf	gene	inflammatory_factor
22666	4.24468e-29	0.0486318	5.41878e-28	0.620775	0.661186	C4A	C-C motif chemokine 20 (CCL20)
23106	2.70965e-09	0.216068	4.03345e-09	0.321548	0.924769	AGER	C-C motif chemokine 23 (CCL23)
6152	2.26914e-05	0.619653	5.48657e-06	0.149595	0.922895	TLR2	C-X-C motif chemokine 5 (CXCL5)
22666	4.44033e-28	0.508759	2.83596e-28	0.324905	0.665344	C4A	Fibroblast growth factor 19 (FGF-19)
22666	5.31643e-28	0.609344	2.03023e-28	0.232667	0.631954	C4A	Fms-related tyrosine kinase 3 ligand (FIt3L)
22492	5.34518e-28	0.617986	2.06626e-28	0.238865	0.572595	C4A	Interleukin-13 (IL-13)
22492	1.18363e-28	0.136841	5.59414e-28	0.646705	0.865818	C4A	Interleukin-15 receptor subunit alpha (IL-15RA)
22934	3.60186e-09	0.289554	5.48583e-09	0.440959	0.538974	AGER	Interleukin-17C (IL-17C)
22492	2.75123e-28	0.318121	4.26905e-28	0.493589	0.753158	C4A	Interleukin-17C (IL-17C)
23106	5.96359e-09	0.475546	4.61205e-09	0.367744	0.62684	AGER	Interleukin-18 (IL-18)
22934	4.42319e-09	0.355597	1.70761e-09	0.137191	0.507212	AGER	Interleukin-2 receptor subunit beta (IL-2RB)
6106	2.21062e-05	0.603515	5.8531e-06	0.159557	0.9476	TLR2	Interleukin-22 receptor subunit alpha-1 (IL-22RA1)
22666	3.06444e-28	0.351172	3.01259e-28	0.345176	0.607303	C4A	Macrophage colony-stimulating factor 1 (CSF-1)
23106	4.64375e-13	3.70289e-05	3.48905e-10	0.0276523	0.972311	AGER	Signaling lymphocytic activation molecule (SLAMF1)
22666	2.21924e-31	0.000254287	1.69881e-28	0.194509	0.805237	C4A	Signaling lymphocytic activation molecule (SLAMF1)
22666	4.742e-31	0.000543248	4.45477e-28	0.510254	0.978406	C4A	T-cell surface glycoprotein CD5 (CD5)

### Sheet: Table S12
Gene	Exposure	Outcome	P value
PPARG	blood gene expression	AC	0.0329471
PPARG	DNA methylation	AC	0.0493039
PPARG	DNA methylation	blood gene expression	0.0371865
TLR2	blood gene expression	AC	0.041199
TLR2	DNA methylation	AC	0.0246471
TLR2	DNA methylation	blood gene expression	0.0350995
LTA	blood gene expression	AC	0.0007491
LTA	DNA methylation	AC	0.0376054
LTA	DNA methylation	blood gene expression	0.0113835
TNF	blood gene expression	AC	0.0117246
TNF	DNA methylation	AC	0.0431258
TNF	DNA methylation	blood gene expression	0.0414698
C4A	blood gene expression	AC	0.0372291
C4A	DNA methylation	AC	0.0047173
C4A	DNA methylation	blood gene expression	0.0439111
IL6	blood gene expression	AC	0.0157954
IL6	DNA methylation	AC	0.044539
IL6	DNA methylation	blood gene expression	0.0343343
RELA	blood gene expression	AC	0.0362376
RELA	DNA methylation	AC	0.0345242
RELA	DNA methylation	Artery Aorta gene expression	0.0410089
C3	blood gene expression	AC	0.0181184
C3	DNA methylation	AC	0.0397201
C3	DNA methylation	Artery Aorta gene expression	0.0398631
TGFB1	blood gene expression	AC	0.0463834
TGFB1	DNA methylation	AC	0.0478687
TGFB1	DNA methylation	Artery Aorta gene expression	0.0474305
TLR2	Artery Aorta gene expression	AC	0.0475665
C4A	Artery Aorta gene expression	AC	0.0313021
AGER	Artery Aorta gene expression	AC	0.0349367
CBS	Artery Aorta gene expression	AC	0.0281803
